# Differential host responses within the upper respiratory tract and peripheral blood of children and adults with SARS-CoV-2 infection

**DOI:** 10.1101/2023.07.31.23293337

**Authors:** Jillian H. Hurst, Aditya A. Mohan, Trisha Dalapati, Ian A. George, Jhoanna N. Aquino, Debra J. Lugo, Trevor S. Pfeiffer, Javier Rodriguez, Alexandre T. Rotta, Nicholas A. Turner, Thomas W. Burke, Micah T. McClain, Ricardo Henao, C. Todd DeMarco, Raul Louzao, Thomas N. Denny, Kyle M. Walsh, Zhaohui Xu, Asuncion Mejias, Octavio Ramilo, Christopher W. Woods, Matthew S. Kelly

**Affiliations:** Department of Pediatrics, Division of Infectious Diseases, Duke University School of Medicine; Durham, NC, USA; Children’s Health and Discovery Institute, Department of Pediatrics, Duke University School of Medicine; Durham, NC, USA; Medical Scientist Training Program, Department of Neurosurgery, Duke University School of Medicine; Durham, NC, USA; Medical Scientist Training Program, Department of Molecular Genetics and Microbiology, Duke University School of Medicine; Durham, NC, USA; Duke University School of Medicine; Durham, NC, USA; Children’s Clinical Research Unit, Department of Pediatrics, Duke University School of Medicine; Durham, NC, USA; Department of Pediatrics, Division of Pediatric Critical Care Medicine, Duke University School of Medicine; Durham, NC, USA; Department of Medicine, Division of Infectious Diseases, Duke University School of Medicine; Durham, NC, USA; Center for Infectious Disease Diagnostics and Innovation, Duke University School of Medicine; Durham, NC, USA; Durham Veterans Affairs Medical Center; Durham, NC, USA; Department of Biostatistics and Informatics, Duke University, Durham, NC; Duke Clinical Research Institute, Duke University School of Medicine, Durham, NC; Duke Human Vaccine Institute, Duke University School of Medicine, Durham, NC; Department of Neurosurgery, Duke School of Medicine, Durham, NC; St. Jude Children’s Research Hospital, Department of Infectious Diseases, Memphis, TN

**Author notes:** **Corresponding author:** Matthew S. Kelly, MD, MPH. These authors contributed equally to this work (Jillian H. Hurst, Aditya A. Mohan).

## Abstract

Age is among the strongest risk factors for severe outcomes from SARS-CoV-2 infection. We sought to evaluate associations between age and both mucosal and systemic host responses to SARS-CoV-2 infection. We profiled the upper respiratory tract (URT) and peripheral blood transcriptomes of 201 participants (age range of 1 week to 83 years), including 137 non-hospitalized individuals with mild SARS-CoV-2 infection and 64 uninfected individuals. Among uninfected children and adolescents, young age was associated with upregulation of innate and adaptive immune pathways within the URT, suggesting that young children are primed to mount robust mucosal immune responses to exogeneous respiratory pathogens. SARS-CoV-2 infection was associated with broad induction of innate and adaptive immune responses within the URT of children and adolescents. Peripheral blood responses among SARS-CoV-2-infected children and adolescents were dominated by interferon pathways, while upregulation of myeloid activation, inflammatory, and coagulation pathways was observed only in adults. Systemic symptoms among SARS-CoV-2-infected subjects were associated with blunted innate and adaptive immune responses in the URT and upregulation of many of these same pathways within peripheral blood. Finally, within individuals, robust URT immune responses were correlated with decreased peripheral immune activation, suggesting that effective immune responses in the URT may promote local viral control and limit systemic immune activation and symptoms. These findings demonstrate that there are differences in immune responses to SARS-CoV-2 across the lifespan, including between young children and adolescents, and suggest that these varied host responses contribute to observed differences in the clinical presentation of SARS-CoV-2 infection by age.

**One Sentence Summary:** Age is associated with distinct upper respiratory and peripheral blood transcriptional responses among children and adults with SARS-CoV-2 infection.

## Supplementary material for "Differential host responses within the upper respiratory tract and peripheral blood of children and adults with SARS-CoV-2 infection": nCounter Host Response Gene List

### Sheet: Introduction
nCounter® Host Response - Introduction
© 2020 NanoString Technologies, all rights reserved				LBL-10805-01

### Sheet: Gene and Probe Details
nCounter® Host Response Panel - Gene and Probe Details
Gene	Accession	Synonyms	Target	Full Name	Other targets or Isoform Information
ACE	NM_000789.2	DCP1;angiotensin I converting enzyme (peptidyl-dipeptidase A) 1;ACE1,CD143;peptidyl-dipeptidase A	GAAGTACGGCACCCAGGCCAGGAAGTTTGATGTGAACCAGTTGCAGAACACCACTATCAAGCGGATCATAAAGAAGGTTCAGGACCTAGAACGGGCAGCA	angiotensin I converting enzyme
ACKR2	NM_001296.5	CMKBR9,CCBP2;chemokine binding protein 2;CCR10,D6,CCR9	ATATGGTCTTTGTACAGACACATGAAAATCCCAAGGGTGTGTGGAACTGCCACGCAGATTTCGGCGGGCATGGGACCATTTGGAAGCTCTTCCTCCGCTT	atypical chemokine receptor 2
ACKR3	NM_020311.1	CMKOR1,CXCR7;chemokine orphan receptor 1,chemokine (C-X-C motif) receptor 7;RDC1,GPR159	AGGCTATGACACGCACTGCTACATCTTGAACCTGGCCATTGCCGACCTGTGGGTTGTCCTCACCATCCCAGTCTGGGTGGTCAGTCTCGTGCAGCACAAC	atypical chemokine receptor 3
ACKR4	NM_016557.2	CCRL1;chemokine (C-C motif) receptor-like 1;CCR11,CCBP2,VSHK1,CCX-CKR,PPR1	ATTGTCAAGTTCTGCCGAGCCATAGACATCATCTACTCCCTGATCACCAGCTGCAACATGAGCAAACGCATGGACATCGCCATCCAAGTCACAGAAAGCA	atypical chemokine receptor 4
ACOX1	NM_001185039.1	acyl-Coenzyme A oxidase 1, palmitoyl,acyl-CoA oxidase 1, palmitoyl;PALMCOX;palmitoyl-CoA oxidase	CAATAGTTCTTGCCCAGCTCATCACTAAGGGGAAATGCTATGGATTACATGCCTTTATCGTACCTATTCGTGAAATCGGGACCCATAAGCCTTTGCCAGG	acyl-CoA oxidase 1
ACSL1	NM_001995.4	FACL2;fatty-acid-Coenzyme A ligase, long-chain 2;LACS2,LACS,ACS1,LACS1,FACL1;lignoceroyl-CoA synthase,long-chain fatty-acid-coenzyme A ligase 1	GAAGATATGGTGAGACTTGGGAAGGATTCTGGTCTGAAACCATTTGAACAGGTCAAAGGCATCACATTGCACCCTGAATTATTTTCTATCGACAATGGCC	acyl-CoA synthetase long chain family member 1
ACSL3	NM_203372.1	FACL3;fatty-acid-Coenzyme A ligase, long-chain 3;ACS3,PRO2194	ACTTCCAAAGGGAGTCATGATCTCACATAGTAACATTATTGCTGGTATAACTGGGATGGCAGAAAGGATTCCAGAACTAGGAGAGGAAGATGTCTACATT	acyl-CoA synthetase long chain family member 3
ACSL4	NM_004458.2	FACL4,MRX63,MRX68;fatty-acid-Coenzyme A ligase, long-chain 4,mental retardation, X-linked 63,mental retardation, X-linked 68;ACS4,LACS4;lignoceroyl-CoA synthase, long-chain fatty-acid-Coenzyme A ligase 4	TTCGACTCACTAGCTGTAATAGACATCCCTGGAGCAGATACTCTGGATAAATTATTTGACCATGCTGTATCCAAGTTTGGGAAGAAGGACAGCCTTGGGA	acyl-CoA synthetase long chain family member 4
ACVR1	NM_001105.2	ACVRLK2;activin A receptor, type I;SKR1,ALK2,ACVR1A	AGATATGAGGAAGGTAGTCTGTGTGGATCAACAAAGGCCAAACATACCCAACAGATGGTTCTCAGACCCGACATTAACCTCTCTGGCCAAGCTAATGAAA	activin A receptor type 1
ADAR	NM_001025107.1	IFI4,G1P1;interferon-induced protein 4;ADAR1	GATGGGCCACGGAATGAATTGTCCCGGGTCTCCAAAAAGAACATTTTTCTTCTATTTAAGAAGCTCTGCTCCTTCCGTTACCGCAGGGATCTACTGAGAC	adenosine deaminase RNA specific
ADGRE5	NM_078481.3	CD97;CD97 antigen,CD97 molecule;TM7LN1;leukocyte antigen CD97,seven-span transmembrane protein,seven-transmembrane, heterodimeric receptor associated with inflammation,seven transmembrane helix receptor	GCTTTGCGATCCTTATGGCTCATTATGACGTGGAGGACTGGAAGCTGACCCTGATCACCAGGGTGGGACTGGCGCTGTCACTCTTCTGCCTGCTGCTGTG	adhesion G protein-coupled receptor E5
ADGRG3	NM_170776.5	GPR97;G protein-coupled receptor 97;Pb99,PGR26	AAGGGACAACCATGTACGCCCTCTATATCACCGTCCACGGCTACTTCCTCATCACCTTCCTCTTTGGCATGGTGGTCCTGGCCCTGGTGGTCTGGAAGAT	adhesion G protein-coupled receptor G3
ADORA2A	NM_000675.5	ADORA2;RDC8	GCCTGTCTCTTTGAGGATGTGGTCCCCATGAACTACATGGTGTACTTCAACTTCTTTGCCTGTGTGCTGGTGCCCCTGCTGCTCATGCTGGGTGTCTATT	adenosine A2a receptor
AGT	NM_000029.3	SERPINA8;serpin peptidase inhibitor, clade A, member 8;alpha-1 antiproteinase, antitrypsin	GGATGCTGGCCAACTTCTTGGGCTTCCGTATATATGGCATGCACAGTGAGCTATGGGGCGTGGTCCATGGGGCCACCGTCCTCTCCCCAACGGCTGTCTT	angiotensinogen
AHR	NM_001621.4	bHLHe76	GCCTTTTATGTTTACCACTGGAGAAGCTGTGTTGTATGAGGCAACCAACCCTTTTCCTGCCATAATGGATCCCTTACCACTAAGGACTAAAAATGGCACT	aryl hydrocarbon receptor
AIF1	NM_032955.1	IRT-1,AIF-1,Em:AF129756.17,IBA1;interferon gamma responsive transcript,ionized calcium-binding adapter molecule 1	ACCTAGAGCTAAAGAAATTAATTGGAGAGGTGTCCAGTGGCTCCGGGGAGACGTTCAGCTACCCTGACTTTCTCAGGATGATGCTGGGCAAGAGATCTGC	allograft inflammatory factor 1
AIM2	NM_004833.1	PYHIN4	TAGCAAGATATTATCGGCACAGTGGTTTCTTAGAGGTAAATAGCGCCTCACGTGTGTTAGATGCTGAATCTGACCAAAAGGTTAATGTCCCGCTGAACAT	absent in melanoma 2
AKT1	NM_001014432.1	v-akt murine thymoma viral oncogene homolog 1;RAC,PKB,PRKBA,AKT,RAC-alpha;protein kinase B	GGACGGGCACATTAAGATCACAGACTTCGGGCTGTGCAAGGAGGGGATCAAGGACGGTGCCACCATGAAGACCTTTTGCGGCACACCTGAGTACCTGGCC	AKT serine/threonine kinase 1
AKT2	NM_001626.4	v-akt murine thymoma viral oncogene homolog 2;PKBÎ²	AGGAGATGGAAGTGGCGGTCAGCAAGGCACGGGCTAAAGTGACCATGAATGACTTCGACTATCTCAAACTCCTTGGCAAGGGAACCTTTGGCAAAGTCAT	AKT serine/threonine kinase 2
AKT3	NM_005465.4	v-akt murine thymoma viral oncogene homolog 3;PKBG,RAC-gamma,PRKBG;protein kinase B, gamma	GCCAGTTAATGAAAACAGAACGACCAAAGCCAAACACATTTATAATCAGATGTCTCCAGTGGACTACTGTTATAGAGAGAACATTTCATGTAGATACTCC	AKT serine/threonine kinase 3
ALOX12	NM_000697.2	arachidonate 12-lipoxygenase;12S-LOX;platelet 12-LOX,Arachidonate 12-lipoxygenase, 12S-type	TTGCCTGGCTCCTGGCAAAGTCCTGGGTCCGAAATTCAGATTTCCAACTGCACGAGATCCAGTATCACTTGCTGAACACTCACCTGGTGGCTGAGGTCAT	arachidonate 12-lipoxygenase, 12S type
ALOX15	NM_001140.3	15-LOX-1	CTGGATAAGGAAATTGAGATCCGGAATGCAAAGCTGGACATGCCCTACGAGTACCTGCGGCCCAGCGTGGTGGAAAACAGTGTGGCCATCTAAGCGTCGC	arachidonate 15-lipoxygenase
ALOX5	NM_000698.2	5-LOX	GTCAAGATCAGCAACACTATTTCTGAGCGGGTCATGAATCACTGGCAGGAAGACCTGATGTTTGGCTACCAGTTCCTGAATGGCTGCAACCCTGTGTTGA	arachidonate 5-lipoxygenase
ALOX5AP	NM_001629.2	arachidonate 5-lipoxygenase-activating protein;FLAP;five-lipoxygenase activating protein,MK-886-binding protein	TGTCGGTTACCTAGGAGAGAGAACGCAGAGCACCCCTGGCTACATATTTGGGAAACGCATCATACTCTTCCTGTTCCTCATGTCCGTTGCTGGCATATTC	arachidonate 5-lipoxygenase activating protein
ALPK1	NM_025144.2	Lak,FLJ22670,KIAA1527;lymphocyte alpha-kinase	TGAGGAAAGAGATCCTTGAGGCTCGCACCTTGCAACCTGATGACTTTGAAAAGCTGTTGGCAGGAGTGAGGCATGATTGGCTGTTTCAGAGACTAGAGAA	alpha kinase 1
ALPL	NM_000478.4	HOPS;alkaline phosphatase, liver/bone/kidney;TNSALP,TNALP,TNAP;tissue non-specific alkaline phosphatase	CACGAGGCTGGACGGCCTGGACCTCGTTGACACCTGGAAGAGCTTCAAACCGAGATACAAGCACTCCCACTTCATCTGGAACCGCACGGAACTCCTGACC	alkaline phosphatase, biomineralization associated
ANPEP	NM_001150.2	CD13,PEPN;alanyl (membrane) aminopeptidase;LAP1,gp150,p150;aminopeptidase N,aminopeptidase M,microsomal aminopeptidase,membrane alanyl aminopeptidase	CAGAACGATCTCTTCAGCACATCAGGCAATGAGTGGGTCCTGCTGAACCTCAATGTGACGGGCTATTACCGGGTGAACTACGACGAAGAGAACTGGAGGA	alanyl aminopeptidase, membrane
AP1G1	NM_001030007.1	CLAPG1,ADTG;adaptor-related protein complex 1, gamma 1 subunit,adaptor related protein complex 1 gamma 1 subunit;gamma1-adaptin	GTCCCAGCATTTAACACGGGGACCATCACACAAGTCATTAAAGTTCTGAACCCTCAGAAGCAACAGCTGCGAATGCGGATCAAGCTTACATATAATCACA	adaptor related protein complex 1 subunit gamma 1
AP1M1	NM_001130524.1	adaptor-related protein complex 1, mu 1 subunit,adaptor related protein complex 1 mu 1 subunit;AP47,CLAPM2	GTCAAGCCTTTGATATGGATCGAGTCGGTGATCGAGAAGCACTCCCACAGCCGCATCGAGTACATGATCAAGGCCAAAAGCCAGTTCAAGCGGCGGTCAA	adaptor related protein complex 1 subunit mu 1
AP1S2	NM_003916.4	MRX59,MRXS5,PGS;mental retardation, X-linked 59,mental retardation, X-linked, syndromic 5,Pettigrew X-linked mental retardation syndrome,adaptor related protein complex 1 sigma 2 subunit;SIGMA1B	GCTTCGACTGCAAAAATGGTATGTCCCACTATCAGACAAAGAGAAGAAAAAGATCACAAGAGAACTTGTTCAGACCGTTTTAGCACGGAAACCTAAAATG	adaptor related protein complex 1 subunit sigma 2
APBB1IP	NM_019043.3	amyloid beta (A4) precursor protein-binding, family B, member 1 interacting protein;INAG1,RIAM;Rap1-GTP-interacting adaptor molecule	GAGAGATGGATCTTCTGACTCAGAGTTTAGGAGTTGACACTCTCCCTCCTCCTGACCCTAATCCACCCAGAGCTGAATTTAACTACAGTGTGGGGTTTAA	amyloid beta precursor protein binding family B member 1 interacting protein
APEX1	NM_001641.2	APEX;APEX nuclease (multifunctional DNA repair enzyme),APEX nuclease (multifunctional DNA repair enzyme) 1;APE,REF1,HAP1,APX,APEN,REF-1,APE-1	CCTGCTTTCCCGCCAGTGCCCACTCAAAGTTTCTTACGGCATAGGCGATGAGGAGCATGATCAGGAAGGCCGGGTGATTGTGGCTGAATTTGACTCGTTT	apurinic/apyrimidinic endodeoxyribonuclease 1
APOBEC3G	NM_021822.2	apolipoprotein B mRNA editing enzyme, catalytic polypeptide-like 3G;CEM15,MDS019,dJ494G10.1,FLJ12740,bK150C2.7;DNA dC->dU-editing enzyme APOBEC-3G	GAAAAGAGACGGTCCGCGTGCCACCATGAAGATCATGAATTATGACGAATTTCAGCACTGTTGGAGCAAGTTCGTGTACAGCCAAAGAGAGCTATTTGAG	apolipoprotein B mRNA editing enzyme catalytic subunit 3G
APOL6	NM_030641.3	APOL-VI,APOLVI	GAGAGAATTTCCCAGATTGAAAGAAGATCTGAAAGGGAACATTGACAAGCTCCGTGCCCTCGCAGACGATATTGACAAAACCCACAAGAAATTCACCAAG	apolipoprotein L6
APP	NM_000484.3	AD1;Alzheimer disease,amyloid beta (A4) precursor protein;peptidase nexin-II	TAAAGCATTTCGAGCATGTGCGCATGGTGGATCCCAAGAAAGCCGCTCAGATCCGGTCCCAGGTTATGACACACCTCCGTGTGATTTATGAGCGCATGAA	amyloid beta precursor protein
ARRB2	NM_001257328.1	ARR2;arrestin, beta 2;BARR2,DKFZp686L0365;arrestin 3	TGACCCTCACCTGCGCCTTCCGCTATGGCCGTGAAGACCTGGATGTGCTGGGCTTGTCCTTCCGCAAAGACCTGTTCATCGCCACCTACCAGGCCTTCCC	arrestin beta 2
ATF2	NM_001256091.1	CREB2;cAMP responsive element binding protein 2;TREB7,CRE-BP1,HB16	CTTTACCTCACCCAGAGTCTACTACCAGTGATGAGAAGGAAGTACCATTGGCACAAACTGCACAGCCCACATCAGCTATTGTTCGTCCAGCATCATTACA	activating transcription factor 2
ATF4	NM_001675.2	TXREB;activating transcription factor 4 (tax-responsive enhancer element B67);TAXREB67,CREB-2;tax-responsive enhancer element B67	TTTGAAGGAGTTCGACTTGGATGCCCTGTTGGGTATAGATGACCTGGAAACCATGCCAGATGACCTTCTGACCACGTTGGATGACACTTGTGATCTCTTT	activating transcription factor 4
ATF6	NM_007348.2	ATF6A;activating transcription factor 6 alpha	TTAGCCCGGGACTCTTTCACAGGCTGGATGAAGATTGGGATTCTGCTCTCTTTGCTGAACTCGGTTATTTCACAGACACTGATGAGCTGCAATTGGAAGC	activating transcription factor 6
ATG10	NM_001131028.1	APG10L;APG10 autophagy 10-like (S. cerevisiae),ATG10 autophagy related 10 homolog (S. cerevisiae);DKFZP586I0418,FLJ13954	TCAACTATATCACATCATGGCTGAGCATTGTAGGGCCAGTTGTTGGGCTGAATCTACCTCTGAGTTATGCCAAAGCAACGTCTCAGGATGAACGAAATGT	autophagy related 10
ATG12	NM_004707.3	APG12L;Apg12 (autophagy 12, S. cerevisiae)-like,APG12 autophagy 12-like (S. cerevisiae),ATG12 autophagy related 12 homolog (S. cerevisiae);APG12;APG12 autophagy 12-like	AGACCAAGAAGTTGGAACTCTCTATGAGTGTTTTGGCAGTGATGGTAAACTGGTTTTACATTACTGCAAGTCTCAGGCGTGGGGATGAACCACAAAGAAA	autophagy related 12
ATG13	NM_001142673.1	KIAA0652;KIAA0652,ATG13 autophagy related 13 homolog (S. cerevisiae)	TTAACTTGGCATTCATGTCTACCAGGCAATTTGAGAGGACCCCACCTATCATGGGGATTATTATTGATCACTTTGTGGACCGTCCCTATCCCAGCTCCTC	autophagy related 13
ATG3	NM_022488.3	APG3L;APG3 autophagy 3-like (S. cerevisiae),ATG3 autophagy related 3 homolog (S. cerevisiae);PC3-96,FLJ22125,MGC15201,DKFZp564M1178	GAGAGTGGATTGTTGGAAACAGATGAGGCTACCCTAGATACAAGGAAAATAGTAGAAGCTTGTAAAGCCAAAACTGATGCTGGCGGTGAAGATGCTATTT	autophagy related 3
ATG4A	NM_052936.5	AUTL2,APG4A;AUT-like 2, cysteine endopeptidase (S. cerevisiae),APG4 autophagy 4 homolog A (S. cerevisiae),ATG4 autophagy related 4 homolog A (S. cerevisiae),autophagy related 4A, cysteine peptidase	TTCAGAAACATCCATCACACTGGCCTCCCTTTGTACCTCCAGCCAAGCCAGAAGTGACAACCACTGGGGCAGAATTCATTGACTCTACTGAGCAACTGGA	autophagy related 4A cysteine peptidase
ATG7	NM_001136031.2	APG7L;APG7 autophagy 7-like (S. cerevisiae),ATG7 autophagy related 7 homolog (S. cerevisiae);GSA7,DKFZp434N0735;ubiquitin-activating enzyme E1-like protein	AGACTGCAGATAAGAAGCTCCTTTTGGAACAAGCAGCAAATGAGATATGGGAATCCATAAAATCAGGCACTGCTCTTGAAAACCCTGTACTCCTCAACAA	autophagy related 7
ATM	NM_000051.3	ATA,ATDC,ATC,ATD;ataxia telangiectasia mutated (includes complementation groups A, C and D),ataxia telangiectasia mutated;TEL1,TELO1;TEL1, telomere maintenance 1, homolog (S. cerevisiae)	AGTACTTAATGATCTGCTTATCTGCTGCCGTCAACTAGAACATGATAGAGCTACAGAACGAAAGAAAGAAGTTGAGAAATTTAAGCGCCTGATTCGAGAT	ATM serine/threonine kinase
ATP6AP2	NM_005765.2	ATP6IP2;ATPase, H+ transporting, lysosomal interacting protein 2,ATPase, H+ transporting, lysosomal accessory protein 2;M8-9,APT6M8-9,ATP6M8-9,PRR,RENR;prorenin receptor,renin receptor	TGACAGTGTTGCAAATTCCATTCACTCCTTATTTTCTGAGGAAACTCCTGTTGTTTTGCAGTTGGCTCCCAGTGAGGAAAGAGTGTATATGGTAGGGAAG	ATPase H+ transporting accessory protein 2
ATP6V0D1	NM_004691.4	ATP6D;ATPase, H+ transporting, lysosomal (vacuolar proton pump), member D,ATPase, H+ transporting, lysosomal 38kDa, V0 subunit d isoform 1,ATPase, H+ transporting, lysosomal 38kDa, V0 subunit D1,ATPase, H+ transporting, lysosomal 38kDa, V0 subunit d1;ATP6DV,VATX,VPATPD,P39,Vma6	GAGGACCGATTCTTTGAGCACGAGGTAAAGCTGAACAAGTTGGCCTTCCTGAACCAGTTCCACTTTGGTGTCTTCTATGCCTTCGTGAAGCTCAAGGAGC	ATPase H+ transporting V0 subunit d1
ATP6V1B2	NM_001693.3	VPP3,ATP6B2;ATPase, H+ transporting, lysosomal (vacuolar proton pump), beta polypeptide, 56/58kD, isoform 2,ATPase, H+ transporting, lysosomal 56/58kDa, V1 subunit B, isoform 2,ATPase, H+ transporting, lysosomal 56/58kDa, V1 subunit B2;VATB,Vma2,HO57	GTTTCCCAGGTATGCTGAAATTGTCCATTTGACCTTACCGGATGGCACAAAGAGAAGTGGGCAAGTTCTGGAAGTTAGTGGTTCCAAGGCAGTAGTTCAG	ATPase H+ transporting V1 subunit B2
BATF	NM_006399.3	basic leucine zipper transcription factor, ATF-like;B-ATF,SFA-2,BATF1;activating transcription factor B,SF-HT-activated gene 2	CCTGGCAAACAGGACTCATCTGATGATGTGAGAAGAGTTCAGAGGAGGGAGAAAAATCGTATTGCCGCCCAGAAGAGCCGACAGAGGCAGACACAGAAGG	basic leucine zipper ATF-like transcription factor
BCL2	NM_000657.2	B-cell CLL/lymphoma 2,BCL2, apoptosis regulator;Bcl-2,PPP1R50;protein phosphatase 1, regulatory subunit 50	AGTTCGGTGGGGTCATGTGTGTGGAGAGCGTCAACCGGGAGATGTCGCCCCTGGTGGACAACATCGCCCTGTGGATGACTGAGTACCTGAACCGGCACCT	BCL2 apoptosis regulator
BCL2L1	NM_001191.3	BCLX,BCL2L,Bcl-X,bcl-xL,bcl-xS,PPP1R52;protein phosphatase 1, regulatory subunit 52	TGGAACTCTATGGGAACAATGCAGCAGCCGAGAGCCGAAAGGGCCAGGAACGCTTCAACCGCTGGTTCCTGACGGGCATGACTGTGGCCGGCGTGGTTCT	BCL2 like 1
BCL3	NM_005178.2	D19S37,BCL4;B cell CLL/lymphoma 3,BCL3, transcription coactivator;B-cell lymphoma 3-encoded protein,B-cell leukemia/lymphoma 3,chronic lymphatic leukemia protein	AGGGTAACCTGCCAGCTGTGCACCGGCTGGTCAACCTCTTCCAGCAGGGGGGCCGGGAGCTCGACATCTACAACAACCTACGGCAGACACCGCTCCACCT	BCL3 transcription coactivator
BCL6	NM_001134738.1	ZNF51;zinc finger protein 51,B cell CLL/lymphoma 6,BCL6, transcription repressor;ZBTB27,LAZ3,BCL5,BCL6A	CGGGAGGGCAACATCATGGCTGTGATGGCCACGGCTATGTACCTGCAGATGGAGCATGTTGTGGACACTTGCCGGAAGTTTATTAAGGCCAGTGAAGCAG	BCL6 transcription repressor
BCR	NM_004327.3	D22S11,BCR1;breakpoint cluster region,BCR, RhoGEF and GTPase activating protein;D22S662,CML,PHL,ALL	TTCGTGGACAACTACGGAGTTGCCATGGAAATGGCTGAGAAGTGCTGTCAGGCCAATGCTCAGTTTGCAGAAATCTCCGAGAACCTGAGAGCCAGAAGCA	BCR activator of RhoGEF and GTPase
BDKRB1	NM_000710.3	BKR1,B1BKR,bradyb1	TACCTGGCCAACCTGGCAGCCTCTGATCTGGTGTTTGTCTTGGGCTTGCCCTTCTGGGCAGAGAATATCTGGAACCAGTTTAACTGGCCTTTCGGAGCCC	bradykinin receptor B1
BDKRB2	NM_000623.3	BK-2	TTCTCTCCCTGGAAGATATCAATGTTTCTGTCTGTTCGTGAGGACTCCGTGCCCACCACGGCCTCTTTCAGCGCCGACATGCTCAATGTCACCTTGCAAG	bradykinin receptor B2
BECN1	NM_003766.4	beclin 1 (coiled-coil, moesin-like BCL2 interacting protein),beclin 1, autophagy related;ATG6,VPS30;ATG6 autophagy related 6 homolog (S. cerevisiae)	TGAAACTGGACACGAGTTTCAAGATCCTGGACCGTGTCACCATCCAGGAACTCACAGCTCCATTACTTACCACAGCCCAGGCGAAACCAGGAGAGACCCA	beclin 1
BLK	NM_001715.2	B lymphoid tyrosine kinase;MGC10442	AGCTTCTTGCTCCAATCAACAAGGCCGGCTCCTTTCTTATCAGAGAGAGTGAAACCAACAAAGGTGCCTTCTCCCTGTCTGTGAAGGATGTCACCACCCA	BLK proto-oncogene, Src family tyrosine kinase
BNIP3	NM_004052.2	BCL2/adenovirus E1B 19kDa interacting protein 3;Nip3;nineteen kD interacting protein-3	AGGGGGCATATTCTCTGCAGAATTTCTGAAAGTTTTCCTTCCATCTCTGCTGCTCTCTCATTTGCTGGCCATCGGATTGGGGATCTATATTGGAAGGCGT	BCL2 interacting protein 3
BPI	NM_001725.2	bactericidal/permeability-increasing protein;BPIFD1;BPI fold containing family D, member 1	TCTGTATCCTCCGAGCTGCAACCTTATTTCCAGACTCTGCCAGTAATGACCAAAATAGATTCTGTGGCTGGAATCAACTATGGTCTGGTGGCACCTCCAG	bactericidal permeability increasing protein
BST2	NM_004335.3	CD317,tetherin	GAAGGCCCAAGGACAAAAGAAAGTGGAGGAGCTTGAGGGAGAGATCACTACATTAAACCATAAGCTTCAGGACGCGTCTGCAGAGGTGGAGCGACTGAGA	bone marrow stromal cell antigen 2
C1QBP	NM_001212.3	HABP1;complement component 1, q subcomponent binding protein;gC1Q-R,gC1qR,p32,SF2p32;C1q globular domain-binding protein,hyaluronan-binding protein 1,splicing factor SF2-associated protein	ATTATACACTCAACACAGATTCCTTGGACTGGGCCTTATATGACCACCTAATGGATTTCCTTGCCGACCGAGGGGTGGACAACACTTTTGCAGATGAGCT	complement C1q binding protein
C2	NM_000063.5	complement component 2	CCAACCCAGGCATTTCACTGGGCGCAGTGCGGACAGGCTTCCGCTTTGGTCATGGGGACAAGGTCCGCTATCGCTGCTCCTCGAATCTTGTGCTCACGGG	complement C2
C3	NM_000064.2	complement component 3;CPAMD1,ARMD9,C3a,C3b;C3a anaphylatoxin,complement component C3a,complement component C3b,prepro-C3	CATCTACCTGGACAAGGTCTCACACTCTGAGGATGACTGTCTAGCTTTCAAAGTTCACCAATACTTTAATGTAGAGCTTATCCAGCCTGGAGCAGTCAAG	complement C3
C3AR1	NM_004054.2	complement component 3a receptor 1;C3AR,AZ3B	CAGTGTCTTCCTGCTTACTGCCATTAGCCTGGATCGCTGTCTTGTGGTATTCAAGCCAATCTGGTGTCAGAATCATCGCAATGTAGGGATGGCCTGCTCT	complement C3a receptor 1
C5	NM_001735.2	complement component 5;CPAMD4,C5a,C5b;prepro-C5,C5a anaphylatoxin	ATTCGTTGAATGACGACTTGAAGCCAGCCAAAAGAGAAACTGTCTTAACTTTCATAGATCCTGAAGGATCAGAAGTTGACATGGTAGAAGAAATTGATCA	complement C5
C5AR1	NM_001736.3	C5R1;complement component 5 receptor 1 (C5a ligand),complement component 5a receptor 1;C5A,C5AR,CD88	CCCTGGACCTCAACACCCCTGTGGATAAAACTTCTAACACGCTGCGTGTTCCAGACATCCTGGCCTTGGTCATCTTTGCAGTCGTCTTCCTGGTGGGAGT	complement C5a receptor 1
CALM1	NM_006888.4	CALML2;calmodulin 1 (phosphorylase kinase, delta);CAMI,PHKD,DD132;prepro-calmodulin 1,phosphorylase kinase subunit delta	TCCCTATTTGATAAAGATGGCGATGGCACCATCACAACAAAGGAACTTGGAACTGTCATGAGGTCACTGGGTCAGAACCCAACAGAAGCTGAATTGCAGG	calmodulin 1
CAP1	NM_001105530.1	CAP, adenylate cyclase-associated protein 1 (yeast),adenylate cyclase associated protein 1;CAP	CGGAGATGGTCCACACAGGTTTGAAGTTGGAGCGAGCTCTGTTGGTTACAGCTTCTCAGTGTCAACAGCCAGCAGAAAATAAGCTTTCCGATTTGTTGGC	cyclase associated actin cytoskeleton regulatory protein 1
CARD11	NM_032415.2	caspase recruitment domain family, member 11;CARMA1,BIMP3;card-maguk protein 1,bcl10-interacting maguk protein 3	TTGAAAATCGGCCCAAGAAGGAGCAGGTTCTGGAACTGGAGCGGGAGAATGAAATGCTGAAGACCAAAAACCAGGAGCTGCAGTCCATCATCCAGGCCGG	caspase recruitment domain family member 11
CARD16	NM_001017534.1	caspase recruitment domain family, member 16;COP1,COP,PSEUDO-ICE	ATTGAGCGGTTCTGGAGGAACATACTTCTGCTCCCCTTGCATAAAGGATCTCTATATCCTAGAATCCCAGGTTTAGGTAAAGAGTTGCAAACTGGAACTC	caspase recruitment domain family member 16
CARD17	NM_001007232.1	caspase recruitment domain family, member 17;INCA;Inhibitory CARD	GTAAAATGTGAAAATGCTACAGTTATGGATAAGGCCCGAGCTTTGCTTGACTCTGTTATTCGGAAAGGGGCTCCAGCATGCCAAATTTGCATCACATACA	caspase recruitment domain family member 17
CASP1	NM_033294.3	IL1BC;caspase 1, apoptosis-related cysteine protease (interleukin 1, beta, convertase),caspase 1, apoptosis-related cysteine peptidase (interleukin 1, beta, convertase),caspase 1, apoptosis-related cysteine peptidase;ICE;caspase-1,interleukin 1, beta, convertase	GCCTGTTCCTGTGATGTGGAGGAAATTTTCCGCAAGGTTCGATTTTCATTTGAGCAGCCAGATGGTAGAGCGCAGATGCCCACCACTGAAAGAGTGACTT	caspase 1
CASP10	NM_001206524.1	caspase 10, apoptosis-related cysteine protease,caspase 10, apoptosis-related cysteine peptidase;MCH4	AAAGGGTTTCTCTGTTTAGAAACCTGCTCTACGAACTGTCAGAAGGCATTGACTCAGAGAACTTAAAGGACATGATCTTCCTTCTGAAAGACTCGCTTCC	caspase 10
CASP3	NM_004346.3	caspase 3, apoptosis-related cysteine protease,caspase 3, apoptosis-related cysteine peptidase;CPP32,CPP32B,Yama,apopain	TCTTGGCGAAATTCAAAGGATGGCTCCTGGTTCATCCAGTCGCTTTGTGCCATGCTGAAACAGTATGCCGACAAGCTTGAATTTATGCACATTCTTACCC	caspase 3
CASP4	NM_001225.3	caspase 4, apoptosis-related cysteine protease,caspase 4, apoptosis-related cysteine peptidase;ICE(rel)II,ICH-2,TX	CACAGAAAAAAGCCACTTAAGGTGTTGGAATCCCTGGGCAAAGATTTCCTCACTGGTGTTTTGGATAACTTGGTGGAACAAAATGTACTGAACTGGAAGG	caspase 4
CASP5	NM_004347.1	caspase 5, apoptosis-related cysteine protease,caspase 5, apoptosis-related cysteine peptidase;ICE(rel)III	TGCAATACAAAGTTTGATCACCTGCCTGCAAGGAATGGGGCTCACTATGACATCGTGGGGATGAAAAGGCTGCTTCAAGGCCTGGGCTACACTGTGGTTG	caspase 5
CASP8	NM_001080124.1	caspase 8, apoptosis-related cysteine protease,caspase 8, apoptosis-related cysteine peptidase;MCH5,MACH,FLICE,Casp-8	GATACTGTCTGATCATCAACAATCACAATTTTGCAAAAGCACGGGAGAAAGTGCCCAAACTTCACAGCATTAGGGACAGGAATGGAACACACTTGGATGC	caspase 8
CBFB	NM_001755.2	core-binding factor, beta subunit,core-binding factor beta subunit;PEBP2B	TGCCGCGCGTCGTGCCCGACCAGAGAAGCAAGTTCGAGAACGAGGAGTTTTTTAGGAAGCTGAGCCGCGAGTGTGAGATTAAGTACACGGGCTTCAGGGA	core-binding factor subunit beta
CBL	NM_005188.3	CBL2;Cas-Br-M (murine) ecotropic retroviral transforming sequence,Cbl proto-oncogene, E3 ubiquitin protein ligase;RNF55,c-Cbl;oncogene CBL2	CATTCTCCAGACAATCCCTCACAATAAACCTCTCTTCCAAGCACTGATTGATGGCTTCAGGGAAGGCTTCTATTTGTTTCCTGATGGACGAAATCAGAAT	Cbl proto-oncogene
CBLB	NM_170662.3	Cas-Br-M (murine) ectropic retroviral transforming sequence b,Cas-Br-M (murine) ecotropic retroviral transforming sequence b,Cbl proto-oncogene B, E3 ubiquitin protein ligase;RNF56,Cbl-b	ATGGCAGCAGGGAAGGATTTTATCTTTATCCTGATGGGAGGAGTTATAATCCTGATTTAACTGGATTATGTGAACCTACACCTCATGACCATATAAAAGT	Cbl proto-oncogene B
CCL1	NM_002981.2	SCYA1;small inducible cytokine A1 (I-309, homologous to mouse Tca-3),chemokine (C-C motif) ligand 1;I-309,TCA3,P500,SISe;inflammatory cytokine I-309,T lymphocyte-secreted protein I-309	ATTCCCCTGAGGGCAATCCTGTGTTACAGAAATACCAGCTCCATCTGCTCCAATGAGGGCTTAATATTCAAGCTGAAGAGAGGCAAAGAGGCCTGCGCCT	C-C motif chemokine ligand 1
CCL11	NM_002986.2	SCYA11;small inducible cytokine subfamily A (Cys-Cys), member 11 (eotaxin),chemokine (C-C motif) ligand 11;eotaxin,MGC22554;eotaxin-1	AGACCAAACTGGCCAAGGATATCTGTGCCGACCCCAAGAAGAAGTGGGTGCAGGATTCCATGAAGTATCTGGACCAAAAATCTCCAACTCCAAAGCCATA	C-C motif chemokine ligand 11
CCL13	NM_005408.2	SCYA13;small inducible cytokine subfamily A (Cys-Cys), member 13,chemokine (C-C motif) ligand 13;MCP-4,NCC-1,SCYL1,CKb10,MGC17134	CCCCAGGGACTTGCTCAGCCAGATGCACTCAACGTCCCATCTACTTGCTGCTTCACATTTAGCAGTAAGAAGATCTCCTTGCAGAGGCTGAAGAGCTATG	C-C motif chemokine ligand 13
CCL14	NM_032963.4	SCYA14;small inducible cytokine subfamily A (Cys-Cys), member 14,chemokine (C-C motif) ligand 14;HCC-1,HCC-3,NCC-2,SCYL2,CKb1,MCIF	CCAACAGCCAGTGCTCCAAGCCCGGAATTGTCTTCATCACCAAAAGGGGCCATTCCGTCTGTACCAACCCCAGTGACAAGTGGGTCCAGGACTATATCAA	C-C motif chemokine ligand 14
CCL15	NM_032965.6	SCYA15;small inducible cytokine subfamily A (Cys-Cys), member 15,chemokine (C-C motif) ligand 15;HCC-2,NCC-3,SCYL3,MIP-5,Lkn-1,MIP-1d,HMRP-2B;leukotactin 1,CC chemokine 3,macrophage inflammatory protein 5,chemokine CC-2,MIP-1 delta	CGAGCAGCGAGTGCTCCAAGCCAGGTGTCATATTCCTCACCAAGAAGGGGCGGCAAGTCTGTGCCAAACCCAGTGGTCCGGGAGTTCAGGATTGCATGAA	C-C motif chemokine ligand 15
CCL16	NM_004590.3	SCYA16;small inducible cytokine subfamily A (Cys-Cys), member 16,chemokine (C-C motif) ligand 16;NCC-4,SCYL4,LEC,HCC-4,LMC,LCC-1,CKb12,Mtn-1	TCCTTGTCCTCATCCTTATCATTACTTCGGCTTCTCGCAGCCAGCCAAAAGTTCCTGAGTGGGTGAACACCCCATCCACCTGCTGCCTGAAGTATTATGA	C-C motif chemokine ligand 16
CCL17	NM_002987.2	SCYA17;small inducible cytokine subfamily A (Cys-Cys), member 17,chemokine (C-C motif) ligand 17;TARC,ABCD-2	GCCTGGAGTACTTCAAGGGAGCCATTCCCCTTAGAAAGCTGAAGACGTGGTACCAGACATCTGAGGACTGCTCCAGGGATGCCATCGTTTTTGTAACTGT	C-C motif chemokine ligand 17
CCL18	NM_002988.3	SCYA18;small inducible cytokine subfamily A (Cys-Cys), member 18, pulmonary and activation-regulated,chemokine (C-C motif) ligand 18 (pulmonary and activation-regulated),chemokine (C-C motif) ligand 18;DC-CK1,PARC,AMAC-1,DCCK1,MIP-4,CKb7;pulmonary and activation-regulated	CCCCAAGCCAGGTGTCATCCTCCTAACCAAGAGAGGCCGGCAGATCTGTGCTGACCCCAATAAGAAGTGGGTCCAGAAATACATCAGCGACCTGAAGCTG	C-C motif chemokine ligand 18
CCL19	NM_006274.2	SCYA19;small inducible cytokine subfamily A (Cys-Cys), member 19,chemokine (C-C motif) ligand 19;ELC,MIP-3b,exodus-3,CKb11;CC chemokine ligand 19,macrophage inflammatory protein 3-beta,beta chemokine exodus-3,CK beta-11,EBI1-ligand chemokine	AGCCCCAACTCTGAGTGGCACCAATGATGCTGAAGACTGCTGCCTGTCTGTGACCCAGAAACCCATCCCTGGGTACATCGTGAGGAACTTCCACTACCTT	C-C motif chemokine ligand 19
CCL2	NM_002982.3	SCYA2;small inducible cytokine A2 (monocyte chemotactic protein 1, homologous to mouse Sig-je),chemokine (C-C motif) ligand 2;MCP1,MCP-1,MCAF,SMC-CF,GDCF-2,HC11,MGC9434;monocyte chemotactic protein 1, homologous to mouse Sig-je,monocyte chemoattractant protein-1,monocyte chemotactic and activating factor,monocyte secretory protein JE,small inducible cytokine subfamily A (Cys-Cys), member 2	CCCAAAGAAGCTGTGATCTTCAAGACCATTGTGGCCAAGGAGATCTGTGCTGACCCCAAGCAGAAGTGGGTTCAGGATTCCATGGACCACCTGGACAAGC	C-C motif chemokine ligand 2
CCL20	NM_001130046.1	SCYA20;small inducible cytokine subfamily A (Cys-Cys), member 20,chemokine (C-C motif) ligand 20;LARC,MIP-3a,exodus-1,ST38,CKb4	AGCAAGCAACTTTGACTGCTGTCTTGGATACACAGACCGTATTCTTCATCCTAAATTTATTGTGGGCTTCACACGGCAGCTGGCCAATGAAGGCTGTGAC	C-C motif chemokine ligand 20
CCL21	NM_002989.2	SCYA21;small inducible cytokine subfamily A (Cys-Cys), member 21,chemokine (C-C motif) ligand 21;SLC,exodus-2,TCA4,CKb9,6Ckine,ECL;beta chemokine exodus-2,secondary lymphoid tissue chemokine,Efficient Chemoattractant for Lymphocytes	CTCAAGTACAGCCAAAGGAAGATTCCCGCCAAGGTTGTCCGCAGCTACCGGAAGCAGGAACCAAGCTTAGGCTGCTCCATCCCAGCTATCCTGTTCTTGC	C-C motif chemokine ligand 21
CCL22	NM_002990.4	SCYA22;small inducible cytokine subfamily A (Cys-Cys), member 22,chemokine (C-C motif) ligand 22;MDC,STCP-1,ABCD-1,DC/B-CK,A-152E5.1,MGC34554	CCCCTGCGCGTGGTGAAACACTTCTACTGGACCTCAGACTCCTGCCCGAGGCCTGGCGTGGTGTTGCTAACCTTCAGGGATAAGGAGATCTGTGCCGATC	C-C motif chemokine ligand 22
CCL23	NM_005064.3	SCYA23;small inducible cytokine subfamily A (Cys-Cys), member 23,chemokine (C-C motif) ligand 23;Ckb-8,MPIF-1,MIP-3,CKb8	TTACTTTGAAACGAACAGCGAGTGCTCCAAGCCGGGTGTCATCTTCCTCACCAAGAAGGGGCGACGTTTCTGTGCCAACCCCAGTGATAAGCAAGTTCAG	C-C motif chemokine ligand 23
CCL24	NM_002991.2	SCYA24;small inducible cytokine subfamily A (Cys-Cys), member 24,chemokine (C-C motif) ligand 24;Ckb-6,MPIF-2,eotaxin-2,MPIF2;CK-beta-6,myeloid progenitor inhibitory factor 2,eotaxin-2	ATAGTAACCAGCCTTCTGTTCCTTGGTGTCTGTGCCCACCACATCATCCCTACGGGCTCTGTGGTCATCCCCTCTCCCTGCTGCATGTTCTTTGTTTCCA	C-C motif chemokine ligand 24
CCL25	NM_005624.2	SCYA25;small inducible cytokine subfamily A (Cys-Cys), member 25,chemokine (C-C motif) ligand 25;TECK,Ckb15;Ck beta-15,thymus expressed chemokine,TECKvar	CAGGCCCTCATGCTGTAAAGAAGTTGAGTTCTGGAAACTCCAAGTTATCATCGTCCAAGTTTAGCAATCCCATCAGCAGCAGTAAGAGGAATGTCTCCCT	C-C motif chemokine ligand 25
CCL26	NM_006072.4	SCYA26;small inducible cytokine subfamily A (Cys-Cys), member 26,chemokine (C-C motif) ligand 26;MIP-4alpha,eotaxin-3,IMAC,MIP-4a,TSC-1;macrophage inflammatory protein 4-alpha,small inducible cytokine A26,CC chemokine IMAC,chemokine N1,thymic stroma chemokine-1,eotaxin-3	GGAGTGACATATCCAAGACCTGCTGCTTCCAATACAGCCACAAGCCCCTTCCCTGGACCTGGGTGCGAAGCTATGAATTCACCAGTAACAGCTGCTCCCA	C-C motif chemokine ligand 26
CCL27	NM_006664.2	SCYA27;small inducible cytokine subfamily A (Cys-Cys), member 27,chemokine (C-C motif) ligand 27;ALP,ILC,CTACK,skinkine,ESkine,PESKY,CTAK;CC chemokine ILC,IL-11 Ralpha-locus chemokine,cutaneous T-cell attracting chemokine	ATTCCTACTGCCACCCAGCACTGCCTGCTGTACTCAGCTCTACCGAAAGCCACTCTCAGACAAGCTACTGAGGAAGGTCATCCAGGTGGAACTGCAGGAG	C-C motif chemokine ligand 27
CCL28	NM_148672.2	chemokine (C-C motif) ligand 28;SCYA28,MEC,CCK1;CC chemokine CCL28,mucosae-associated epithelial chemokine,small inducible cytokine subfamily A (Cys-Cys), member 28,small inducible cytokine A28	GGGATTGTGACTTGGCTGCTGTCATCCTTCATGTCAAGCGCAGAAGAATCTGTGTCAGCCCGCACAACCATACTGTTAAGCAGTGGATGAAAGTGCAAGC	C-C motif chemokine ligand 28
CCL3/L1/L3	NM_002983.3	SCYA3;small inducible cytokine A3 (homologous to mouse Mip-1a),chemokine (C-C motif) ligand 3;G0S19-1,LD78ALPHA,MIP-1-alpha	CTCCCGGCAGATTCCACAGAATTTCATAGCTGACTACTTTGAGACGAGCAGCCAGTGCTCCAAGCCCGGTGTCATCTTCCTAACCAAGCGAAGCCGGCAG	C-C motif chemokine ligand 3
CCL4/L1/L2	NM_002984.2	LAG1,SCYA4;small inducible cytokine A4 (homologous to mouse Mip-1b),chemokine (C-C motif) ligand 4;MIP-1-beta,Act-2,AT744.1	GAAGCTTCCTCGCAACTTTGTGGTAGATTACTATGAGACCAGCAGCCTCTGCTCCCAGCCAGCTGTGGTATTCCAAACCAAAAGAAGCAAGCAAGTCTGT	C-C motif chemokine ligand 4
CCL5	NM_002985.2	D17S136E,SCYA5;small inducible cytokine A5 (RANTES),chemokine (C-C motif) ligand 5;RANTES,SISd,TCP228,MGC17164;T-cell specific protein p288,T-cell specific RANTES protein,SIS-delta,regulated upon activation, normally T-expressed, and presumably secreted,beta-chemokine RANTES,small inducible cytokine subfamily A (Cys-Cys), member 5	CTCGGACACCACACCCTGCTGCTTTGCCTACATTGCCCGCCCACTGCCCCGTGCCCACATCAAGGAGTATTTCTACACCAGTGGCAAGTGCTCCAACCCA	C-C motif chemokine ligand 5
CCL7	NM_006273.2	SCYA6,SCYA7;small inducible cytokine A7 (monocyte chemotactic protein 3),chemokine (C-C motif) ligand 7;MCP-3,NC28,FIC,MARC,MCP3;monocyte chemoattractant protein 3,monocyte chemotactic protein 3	CAGCCCCCAGGGGCTTGCTCAGCCAGTTGGGATTAATACTTCAACTACCTGCTGCTACAGATTTATCAATAAGAAAATCCCTAAGCAGAGGCTGGAGAGC	C-C motif chemokine ligand 7
CCL8	NM_005623.2	SCYA8;small inducible cytokine subfamily A (Cys-Cys), member 8 (monocyte chemotactic protein 2),chemokine (C-C motif) ligand 8;MCP-2,HC14	GCCACTTTCAGCCCTCAGGGACTTGCTCAGCCAGATTCAGTTTCCATTCCAATCACCTGCTGCTTTAACGTGATCAATAGGAAAATTCCTATCCAGAGGC	C-C motif chemokine ligand 8
CCNC	NM_005190.3	CycC	ATCATCCTTATAGACCTTTGCTCCAGTATGTGCAGGACATGGGCCAAGAAGACATGTTGCTTCCCCTTGCATGGAGGATAGTGAATGATACCTACAGAAC	cyclin C
CCR1	NM_001295.2	SCYAR1,CMKBR1;chemokine (C-C motif) receptor 1;CKR-1,MIP1aR,CD191	CCTTGGTATTTGTCATTGGCCTGGTTGGAAACATCCTGGTGGTCCTGGTCCTTGTGCAATACAAGAGGCTAAAAAACATGACCAGCATCTACCTCCTGAA	C-C motif chemokine receptor 1
CCR10	NM_016602.2	GPR2;G protein-coupled receptor 2,chemokine (C-C motif) receptor 10	GAGCTGCCCTGCCAGCAAACGCAAGGATGTCGCACTGCTGGTGACCAGCGGCTTGGCCCTCGCCCGCTGTGGCCTCAATCCCGTTCTCTACGCCTTCCTG	C-C motif chemokine receptor 10
CCR2	NM_001123041.2	CMKBR2;chemokine (C-C motif) receptor 2;CC-CKR-2,CKR2,MCP-1-R,CD192,FLJ78302	TCTGATCTGCTTTTTCTTATTACTCTCCCATTGTGGGCTCACTCTGCTGCAAATGAGTGGGTCTTTGGGAATGCAATGTGCAAATTATTCACAGGGCTGT	C-C motif chemokine receptor 2
CCR3	NM_001837.2	CMKBR3;chemokine (C-C motif) receptor 3;CC-CKR-3,CKR3,CD193	CAGTGCTCTTTACCCAGAGGATACAGTATATAGCTGGAGGCATTTCCACACTCTGAGAATGACCATCTTCTGTCTCGTTCTCCCTCTGCTCGTTATGGCC	C-C motif chemokine receptor 3
CCR4	NM_005508.4	chemokine (C-C motif) receptor 4;CC-CKR-4,CMKBR4,CKR4,k5-5,ChemR13,CD194	TCCCTTCCTGGCTTTCTGTTCAGCACTTGTTATACTGAGCGCAACCATACCTACTGCAAAACCAAGTACTCTCTCAACTCCACGACGTGGAAGGTTCTCA	C-C motif chemokine receptor 4
CCR5	NM_000579.3	CMKBR5;chemokine (C-C motif) receptor 5,chemokine (C-C motif) receptor 5 (gene/pseudogene),C-C motif chemokine receptor 5 (gene/pseudogene);CKR-5,CC-CKR-5,CKR5,CD195,IDDM22	CAAGTGTCAAGTCCAATCTATGACATCAATTATTATACATCGGAGCCCTGCCAAAAAATCAATGTGAAGCAAATCGCAGCCCGCCTCCTGCCTCCGCTCT	C-C motif chemokine receptor 5
CCR6	NM_031409.3	STRL22;chemokine (C-C motif) receptor 6;CKR-L3,GPR-CY4,CMKBR6,GPR29,DRY-6,DCR2,BN-1,CD196	TATGCCATCAACTTTAACTGCGGGATGCTGCTCCTGACTTGCATTAGCATGGACCGGTACATCGCCATTGTACAGGCGACTAAGTCATTCCGGCTCCGAT	C-C motif chemokine receptor 6
CCR7	NM_001838.3	CMKBR7,EBI1;chemokine (C-C motif) receptor 7;BLR2,CDw197,CD197	CTACGACGTCACCTACAGCCTGGCCTGCGTCCGCTGCTGCGTCAACCCTTTCTTGTACGCCTTCATCGGCGTCAAGTTCCGCAACGATCTCTTCAAGCTC	C-C motif chemokine receptor 7
CCR8	NM_005201.2	CMKBRL2,CMKBR8;chemokine (C-C motif) receptor 8;CY6,TER1,CKR-L1,GPR-CY6,CDw198	TTGCCTCCTGTTTGTATTCAGTCTTCTGGGAAACAGCCTGGTCATCCTGGTCCTTGTGGTCTGCAAGAAGCTGAGGAGCATCACAGATGTATACCTCTTG	C-C motif chemokine receptor 8
CCR9	NM_031200.1	GPR28;chemokine (C-C motif) receptor 9;GPR-9-6,CDw199	CCCTGTTCTCTATGTTTTTGTGGGTGAGAGATTCCGCCGGGATCTCGTGAAAACCCTGAAGAACTTGGGTTGCATCAGCCAGGCCCAGTGGGTTTCATTT	C-C motif chemokine receptor 9
CCRL2	NM_001130910.1	chemokine (C-C motif) receptor-like 2;HCR,CRAM-B,CKRX,CRAM-A,ACKR5;atypical chemokine receptor 5	CTGGTGCCATCACTCTGCTCTGCTGTGTTTGTGATCGGTGTCCTGGACAATCTCCTGGTTGTGCTTATCCTGGTAAAATATAAAGGACTCAAACGCGTGG	C-C motif chemokine receptor like 2
CD14	NM_000591.2	CD14 antigen	GCCCAAGCACACTCGCCTGCCTTTTCCTGCGAACAGGTTCGCGCCTTCCCGGCCCTTACCAGCCTAGACCTGTCTGACAATCCTGGACTGGGCGAACGCG	CD14 molecule
CD163	NM_004244.5	CD163 antigen;M130,MM130,SCARI1	TGGACCGATATGGCTCAATGAAGTGAAGTGCAAAGGGAATGAGTCTTCCTTGTGGGATTGTCCTGCCAGACGCTGGGGCCATAGTGAGTGTGGGCACAAG	CD163 molecule
CD19	NM_001178098.1	CD19 antigen	AGCGGGCCCCAGAACCAGTACGGGAACGTGCTGTCTCTCCCCACACCCACCTCAGGCCTCGGACGCGCCCAGCGTTGGGCCGCAGGCCTGGGGGGCACTG	CD19 molecule
CD1E	NM_001042583.2	CD1E antigen, e polypeptide,CD1e antigen	CACCAAGAATTCAAGACATCAGTTCTGCTTGGCACAAGTATCGTGGATCAAAAACAGAGTATTGAAGAAGTGGAAGACACGCCTAAACCAACTCTGGTGA	CD1e molecule
CD2	NM_001767.3	SRBC;CD2 antigen (p50), sheep red blood cell receptor	GCAGCCTCTTGATGGTCTTTGTGGCACTGCTCGTTTTCTATATCACCAAAAGGAAAAAACAGAGGAGTCGGAGAAATGATGAGGAGCTGGAGACAAGAGC	CD2 molecule
CD209	NM_001144899.1	CD209 antigen;DC-SIGN,CDSIGN,DC-SIGN1,CLEC4L	GTTGCCCAGCTTCAAGCAGTATTGGAACAGAGGAGAGCCCAACAACGTTGGGGAGGAAGACTGCGCGGAATTTAGTGGCAATGGCTGGAACGACGACAAA	CD209 molecule
CD22	NM_001771.2	CD22 antigen;SIGLEC-2,SIGLEC2;sialic acid binding Ig-like lectin 2	TTTTCCAGAAGATGAGGGGATTCATTACTCAGAGCTGATCCAGTTTGGGGTCGGGGAGCGGCCTCAGGCACAAGAAAATGTGGACTATGTGATCCTCAAA	CD22 molecule
CD244	NM_001166663.1	natural killer cell receptor 2B4,CD244 natural killer cell receptor 2B4,CD244 molecule, natural killer cell receptor 2B4;2B4,NAIL,NKR2B4,Nmrk,SLAMF4	CGAAGATGTCAAGGATCTGAAAACCAGGAGAAATCACGAGCAGGAGCAGACTTTTCCTGGAGGGGGGAGCACCATCTACTCTATGATCCAGTCCCAGTCT	CD244 molecule
CD247	NM_198053.2	CD3Z;CD3z antigen, zeta polypeptide (TiT3 complex),CD247 antigen;CD3H,CD3Q;T-cell surface glycoprotein CD3 zeta chain	CCGCGTACCAGCAGGGCCAGAACCAGCTCTATAACGAGCTCAATCTAGGACGAAGAGAGGAGTACGATGTTTTGGACAAGAGACGTGGCCGGGACCCTGA	CD247 molecule
CD27	NM_001242.4	TNFRSF7;tumor necrosis factor receptor superfamily, member 7;S152,Tp55	CCAGATGTGTGAGCCAGGAACATTCCTCGTGAAGGACTGTGACCAGCATAGAAAGGCTGCTCAGTGTGATCCTTGCATACCGGGGGTCTCCTTCTCTCCT	CD27 molecule
CD274	NM_014143.3	PDCD1LG1;programmed cell death 1 ligand 1,CD274 antigen;B7-H,B7H1,PD-L1,PDL1,B7-H1;B7 homolog 1	GCCCCATACAACAAAATCAACCAAAGAATTTTGGTTGTGGATCCAGTCACCTCTGAACATGAACTGACATGTCAGGCTGAGGGCTACCCCAAGGCCGAAG	CD274 molecule
CD276	NM_001024736.1	CD276 antigen;B7-H3,B7H3,B7RP-2	GCACGGCCCTCTTCCCGGACCTGCTGGCACAAGGCAATGCATCCCTGAGGCTGCAGCGCGTGCGTGTGGCGGACGAGGGCAGCTTCACCTGCTTCGTGAG	CD276 molecule
CD28	NM_001243077.1	CD28 antigen (Tp44);T-cell-specific surface glycoprotein	GTAACAGTGGCCTTTATTATTTTCTGGGTGAGGAGTAAGAGGAGCAGGCTCCTGCACAGTGACTACATGAACATGACTCCCCGCCGCCCCGGGCCCACCC	CD28 molecule
CD36	NM_001001548.2	CD36 antigen (collagen type I receptor, thrombospondin receptor),CD36 molecule (thrombospondin receptor);SCARB3,GPIV,FAT,GP4,GP3B	CTAGCCAAGGAAAATGTAACCCAGGACGCTGAGGACAACACAGTCTCTTTCCTGCAGCCCAATGGTGCCATCTTCGAACCTTCACTATCAGTTGGAACAG	CD36 molecule
CD38	NM_001775.2	CD38 antigen (p45);ADP-ribosyl cyclase 1,NAD(+) nucleosidase	CTTTCCCGAGACCGTCCTGGCGCGATGCGTCAAGTACACTGAAATTCATCCTGAGATGAGACATGTAGACTGCCAAAGTGTATGGGATGCTTTCAAGGGT	CD38 molecule
CD3D	NM_000732.4	T3D;CD3d antigen, delta polypeptide (TiT3 complex),CD3d molecule, delta (CD3-TCR complex)	CCGCTGGGAGATGGAACATAGCACGTTTCTCTCTGGCCTGGTACTGGCTACCCTTCTCTCGCAAGTGAGCCCCTTCAAGATACCTATAGAGGAACTTGAG	CD3d molecule
CD3E	NM_000733.3	CD3e antigen, epsilon polypeptide (TiT3 complex),CD3e molecule, epsilon (CD3-TCR complex)	AGTCGGGCACTCACTGGAGAGTTCTGGGCCTCTGCCTCTTATCAGTTGGCGTTTGGGGGCAAGATGGTAATGAAGAAATGGGTGGTATTACACAGACACC	CD3e molecule
CD3G	NM_000073.2	CD3g antigen, gamma polypeptide (TiT3 complex),CD3g molecule, gamma (CD3-TCR complex)	GAACTAAATGCAGCCACCATATCTGGCTTTCTCTTTGCTGAAATCGTCAGCATTTTCGTCCTTGCTGTTGGGGTCTACTTCATTGCTGGACAGGATGGAG	CD3g molecule
CD4	NM_000616.4	CD4 antigen (p55),T-cell surface glycoprotein CD4	TGGCAGGCGGAGAGGGCTTCCTCCTCCAAGTCTTGGATCACCTTTGACCTGAAGAACAAGGAAGTGTCTGTAAAACGGGTTACCCAGGACCCTAAGCTCC	CD4 molecule
CD40	NM_001250.4	TNFRSF5;tumor necrosis factor receptor superfamily, member 5,CD40 molecule, TNF receptor superfamily member 5;p50,Bp50	GTGCCAGCCAGGACAGAAACTGGTGAGTGACTGCACAGAGTTCACTGAAACGGAATGCCTTCCTTGCGGTGAAAGCGAATTCCTAGACACCTGGAACAGA	CD40 molecule
CD40LG	NM_000074.2	HIGM1,IMD3,TNFSF5;tumor necrosis factor (ligand) superfamily, member 5 (hyper-IgM syndrome);CD40L,TRAP,gp39,hCD40L,CD154;CD40 antigen ligand,tumor necrosis factor (ligand) superfamily member 5,T-B cell-activating molecule,TNF-related activation protein,hyper-IgM syndrome	CAGCTTTGAAATGCAAAAAGGTGATCAGAATCCTCAAATTGCGGCACATGTCATAAGTGAGGCCAGCAGTAAAACAACATCTGTGTTACAGTGGGCTGAA	CD40 ligand
CD44	NM_001001392.1	MIC4,MDU2,MDU3;CD44 antigen (homing function and Indian blood group system);IN,MC56,Pgp1,CD44R,HCELL,CSPG8;hematopoietic cell E- and L-selectin ligand,chondroitin sulfate proteoglycan 8	ACACCATGGACAAGTTTTGGTGGCACGCAGCCTGGGGACTCTGCCTCGTGCCGCTGAGCCTGGCGCAGATCGATTTGAATATAACCTGCCGCTTTGCAGG	CD44 molecule (Indian blood group)
CD45R0	NM_080921.3	HCP,HCPH,PTP-1C,SHP-1,SHP1	TTTCTGGACACAGAAGTATTTGTGACAGGGCAAAGCCCAACACCTTCCCCCACTGATGCCTACCTTAATGCCTCTGAAACAACCACTCTGAGCCCTTCTG	protein tyrosine phosphatase receptor type C	Specific to R0 transcript of CD45/PTPRC
CD45RA	NM_002838.4	HCP,HCPH,PTP-1C,SHP-1,SHP1	TTTCTGGACACAGAAGTATTTGTGACAGGGCAAAGCCCAACACCTTCCCCCACTGGATTGACTACAGCAAAGATGCCCAGTGTTCCACTTTCAAGTGACC	protein tyrosine phosphatase receptor type C	Specific to RA transcript of CD45/PTPRC
CD45RB	ENST00000367367.1	HCP,HCPH,PTP-1C,SHP-1,SHP1	TTTCTGGACACAGAAGTATTTGTGACAGGGCAAAGCCCAACACCTTCCCCCACTGGTGTTTCATCAGTACAGACGCCTCACCTTCCCACGCACGCAGACT	protein tyrosine phosphatase receptor type C	Specific to RB transcript of CD45/PTPRC
CD59	NM_001127227.1	MIC11,MIN1,MSK21,MIN2,MIN3;CD59 antigen p18-20 (antigen identified by monoclonal antibodies 16.3A5, EJ16, EJ30, EL32 and G344),CD59 antigen, complement regulatory protein,CD59 molecule, complement regulatory protein,CD59 molecule;16.3A5,EJ16,EJ30,EL32,G344,p18-20	AATTTCAACGACGTCACAACCCGCTTGAGGGAAAATGAGCTAACGTACTACTGCTGCAAGAAGGACCTGTGTAACTTTAACGAACAGCTTGAAAATGGTG	CD59 molecule (CD59 blood group)
CD6	NM_001254751.1	CD6 antigen;Tp120	AACCCTGGACACTGCATTACAGACCCGCCATCCCTGGGCCCTCAGTATCACCCGAGGAGCAACAGTGAGTCGAGCACCTCTTCAGGGGAGGATTACTGCA	CD6 molecule
CD68	NM_001251.2	CD68 antigen;SCARD1,macrosialin,GP110,DKFZp686M18236,LAMP4;scavenger receptor class D, member 1,CD68 antigen,macrophage antigen CD68	ACCGGTCCATCTTGCTGCCTCTCATCATCGGCCTGATCCTTCTTGGCCTCCTCGCCCTGGTGCTTATTGCTTTCTGCATCATCCGGAGACGCCCATCCGC	CD68 molecule
CD69	NM_001781.1	CD69 antigen (p60, early T-cell activation antigen);CLEC2C	AGGACATGAACTTTCTAAAACGATACGCAGGTAGAGAGGAACACTGGGTTGGACTGAAAAAGGAACCTGGTCACCCATGGAAGTGGTCAAATGGCAAAGA	CD69 molecule
CD70	NM_001252.2	CD27LG,TNFSF7;tumor necrosis factor (ligand) superfamily, member 7;CD27L	CCTATGGGTGCGTCCTGCGGGCTGCTTTGGTCCCATTGGTCGCGGGCTTGGTGATCTGCCTCGTGGTGTGCATCCAGCGCTTCGCACAGGCTCAGCAGCA	CD70 molecule
CD79A	NM_001783.3	IGA;CD79A antigen (immunoglobulin-associated alpha),CD79a molecule, immunoglobulin-associated alpha;MB-1;B-cell antigen receptor complex-associated protein alpha chain	AACGAGAAGCTCGGGTTGGATGCCGGGGATGAATATGAAGATGAAAACCTTTATGAAGGCCTGAACCTGGACGACTGCTCCATGTATGAGGACATCTCCC	CD79a molecule
CD79B	NM_001039933.1	IGB;CD79B antigen (immunoglobulin-associated beta),CD79b molecule, immunoglobulin-associated beta;B29;B-cell antigen receptor complex-associated protein beta chain	TCTTCCTGCTGCTGGACAAGGATGACAGCAAGGCTGGCATGGAGGAAGATCACACCTACGAGGGCCTGGACATTGACCAGACAGCCACCTATGAGGACAT	CD79b molecule
CD80	NM_005191.3	CD28LG,CD28LG1;CD80 antigen (CD28 antigen ligand 1, B7-1 antigen),CD80 molecule ;B7.1,B7-1;B-lymphocyte activation antigen B7	GATATCACTAATAACCTCTCCATTGTGATCCTGGCTCTGCGCCCATCTGACGAGGGCACATACGAGTGTGTTGTTCTGAAGTATGAAAAAGACGCTTTCA	CD80 molecule
CD81	NM_004356.3	TAPA1;CD81 antigen (target of antiproliferative antibody 1);TAPA-1,TSPAN28	CAGTGCTCAAGAACAATTTGTGTCCCTCGGGCAGCAACATCATCAGCAACCTCTTCAAGGAGGACTGCCACCAGAAGATCGATGACCTCTTCTCCGGGAA	CD81 molecule
CD84	NM_001184879.1	CD84 antigen (leukocyte antigen),CD84 molecule ;SLAMF5,hCD84,mCD84	AACACAGTTTATTCCGAAGTGCAGTTTGCTGATAAGATGGGGAAAGCCAGCACACAGGACAGTAAACCTCCTGGGACTTCAAGCTATGAAATTGTGATCT	CD84 molecule
CD86	NM_175862.4	CD28LG2;CD86 antigen (CD28 antigen ligand 2, B7-2 antigen);B7.2,B7-2;B-lymphocyte antigen B7-2	TTGACCTGCTCATCTATACACGGTTACCCAGAACCTAAGAAGATGAGTGTTTTGCTAAGAACCAAGAATTCAACTATCGAGTATGATGGTATTATGCAGA	CD86 molecule
CD8A	NM_001768.6	CD8;CD8 antigen, alpha polypeptide (p32),T-cell surface glycoprotein CD8 alpha chain	GTCCCACCTTCCTCCTATACCTCTCCCAAAACAAGCCCAAGGCGGCCGAGGGGCTGGACACCCAGCGGTTCTCGGGCAAGAGGTTGGGGGACACCTTCGT	CD8a molecule
CD8B	NM_172099.2	CD8B1;CD8 antigen, beta polypeptide 1 (p37)	TCAGCTGAGTGTGGTTGATTTCCTTCCCACCACTGCCCAGCCCACCAAGAAGTCCACCCTCAAGAAGAGAGTGTGCCGGTTACCCAGGCCAGAGACCCAG	CD8b molecule	CD8B2 (NM_001349727;NM_001368307)
CDH1	NM_004360.2	UVO;cadherin 1, type 1, E-cadherin (epithelial);uvomorulin,CD324;E-Cadherin	GAATTGCTCACATTTCCCAACTCCTCTCCTGGCCTCAGAAGACAGAAGAGAGACTGGGTTATTCCTCCCATCAGCTGCCCAGAAAATGAAAAAGGCCCAT	cadherin 1
CDK4	NM_000075.3	PSK-J3	ACAGCTGCTGCTGGAAATGCTGACTTTTAACCCACACAAGCGAATCTCTGCCTTTCGAGCTCTGCAGCACTCTTATCTACATAAGGATGAAGGTAATCCG	cyclin dependent kinase 4
CEACAM3	NM_001815.3	CGM1;carcinoembryonic antigen-related cell adhesion molecule 3,carcinoembryonic antigen related cell adhesion molecule 3;CD66d	GCCTTCCTGTGGGGGCCGTCGCCGGCATCGTGACCGGGGTCCTGGTCGGAGTGGCGCTGGTGGCCGCGCTGGTGTGTTTCCTGCTCCTTGCCAAAACTGG	CEA cell adhesion molecule 3
CEBPB	NM_005194.2	TCF5;CCAAT/enhancer binding protein (C/EBP), beta,CCAAT/enhancer binding protein beta;LAP,CRP2,NFIL6,IL6DBP,C/EBP-beta;liver-enriched transcriptional activator protein,nuclear factor of interleukin 6,interleukin 6-dependent DNA-binding protein	CAACCGCACATGCAGATGGGGCTCCCGCCCGTGGTGTTATTTAAAGAAGAAACGTCTATGTGTACAGATGAATGATAAACTCTCTGCTTCTCCCTCTGCC	CCAAT enhancer binding protein beta
CFLAR	NM_001127183.1	CASP8AP1;CASP8 and FADD-like apoptosis regulator;CASH,Casper,CLARP,FLAME,FLIP,I-FLICE,MRIT,c-FLIP,cFLIP	TAGAGTGCTGATGGCAGAGATTGGTGAGGATTTGGATAAATCTGATGTGTCCTCATTAATTTTCCTCATGAAGGATTACATGGGCCGAGGCAAGATAAGC	CASP8 and FADD like apoptosis regulator	Sub-maximal transcript coverage due to non-overlapping transcripts
CGAS	NM_138441.2	C6orf150,MB21D1;chromosome 6 open reading frame 150,Mab-21 domain containing 1	GAAGCAACTACGACTAAAGCCATTTTACCTTGTACCCAAGCATGCAAAGGAAGGAAATGGTTTCCAAGAAGAAACATGGCGGCTATCCTTCTCTCACATC	cyclic GMP-AMP synthase
CHUK	NM_001320928.1	TCF16;conserved helix-loop-helix ubiquitous kinase;IKK1,IKK-alpha,IkBKA,NFKBIKA,IKKA;inhibitor of nuclear factor kappa-B kinase subunit alpha,I-kappa-B kinase	CCACTATGCTGAGGTTGGTGTCATTGGATACCTGGAGGATCAGATTATGTCTTTGCATGCTGAAATCATGGAGCTACAGAAGAGCCCCTATGGAAGACGT	component of inhibitor of nuclear factor kappa B kinase complex
CPA3	NM_001870.2	carboxypeptidase A3 (mast cell);mast cell carboxypeptidase A,tissue carboxypeptidase A	ACCCACCACGTAGCTGCTAATATGATGGTGGATTTCCGAGTTAGTGAGAAGGAATCCCAAGCCATCCAGTCTGCCTTGGATCAAAATAAAATGCACTATG	carboxypeptidase A3
CR1	NM_000573.3	complement component (3b/4b) receptor 1, including Knops blood group system,complement component (3b/4b) receptor 1 (Knops blood group),complement component 3b/4b receptor 1 (Knops blood group);CD35,KN	CTTGGTCTGGTCAAGTGTTGAAGACAACTGTAGACGAAAATCATGTGGACCTCCACCAGAACCCTTCAATGGAATGGTGCATATAAACACAGATACACAG	complement C3b/C4b receptor 1 (Knops blood group)
CREBBP	NM_004380.2	RSTS;Rubinstein-Taybi syndrome;RTS,CBP,KAT3A	GTGTCAGAGACGAGAGCAAGCAAACGGAGAGGTTCGGGCCTGCTCGCTCCCGCATTGTCGAACCATGAAAAACGTTTTGAATCACATGACGCATTGTCAG	CREB binding protein
CRK	NM_016823.4	v-crk avian sarcoma virus CT10 oncogene homolog	TGATAGAACCAGTTTCCAGATCCAGGCAGGGTAGTGGAGTGATTCTCAGGCAGGAGGAGGCGGAGTATGTGCGAGCCCTCTTTGACTTTAATGGGAATGA	CRK proto-oncogene, adaptor protein
CRP	NM_000567.2	C-reactive protein, pentraxin-related;PTX1;pentraxin 1	AGAAGCTGTTGTGTTTCTTGGTCTTGACCAGCCTCTCTCATGCTTTTGGCCAGACAGACATGTCGAGGAAGGCTTTTGTGTTTCCCAAAGAGTCGGATAC	C-reactive protein
CSF1	NM_000757.4	colony stimulating factor 1 (macrophage);M-CSF,MCSF,MGC31930;macrophage colony stimulating factor 1	TTTCTATGAGACACCTCTCCAGTTGCTGGAGAAGGTCAAGAATGTCTTTAATGAAACAAAGAATCTCCTTGACAAGGACTGGAATATTTTCAGCAAGAAC	colony stimulating factor 1
CSF1R	NM_005211.3	FMS;McDonough feline sarcoma viral (v-fms) oncogene homolog;C-FMS,CSFR,CD115	GACCGTGGGGGAGGGGCTCAACCTCAAAGTCATGGTGGAGGCCTACCCAGGCCTGCAAGGTTTTAACTGGACCTACCTGGGACCCTTTTCTGACCACCAG	colony stimulating factor 1 receptor
CSF2	NM_000758.3	colony stimulating factor 2 (granulocyte-macrophage);GM-CSF,GMCSF;sargramostim,molgramostim,granulocyte-macrophage colony stimulating factor	CGCAGCCCTGGGAGCATGTGAATGCCATCCAGGAGGCCCGGCGTCTCCTGAACCTGAGTAGAGACACTGCTGCTGAGATGAATGAAACAGTAGAAGTCAT	colony stimulating factor 2
CSF2RA	NM_006140.3	CSF2R;colony stimulating factor 2 receptor, alpha, low-affinity (granulocyte-macrophage);CD116,alphaGMR;alpha-GM-CSF receptor	AGAAGGAGGGAGATCCGGTGTCCTTATTACATACAAGACTCAGGAACCCATGTGGGATGTCACCTGGATAACCTGTCAGGATTAACGTCTCGCAATTACT	colony stimulating factor 2 receptor subunit alpha
CSF2RB	NM_000395.2	IL3RB;colony stimulating factor 2 receptor, beta, low-affinity (granulocyte-macrophage),colony stimulating factor 2 receptor beta common subunit;IL5RB,CD131,betaGMR;beta common cytokine receptor,beta-GM-CSF receptor	CGCTGGGAAACAATGAAAATGCGATACGAACACATAGACCACACATTTGAGATCCAGTACAGGAAAGACACGGCCACGTGGAAGGACAGCAAGACCGAGA	colony stimulating factor 2 receptor subunit beta
CSF3	NM_000759.3	GCSF,G-CSF,C17orf33;chromosome 17 open reading frame 33,colony stimulating factor 3 (granulocyte);MGC45931;granulocyte colony stimulating factor,pluripoietin,filgrastim,lenograstim	CTGCAGCCCACCCAGGGTGCCATGCCGGCCTTCGCCTCTGCTTTCCAGCGCCGGGCAGGAGGGGTCCTGGTTGCCTCCCATCTGCAGAGCTTCCTGGAGG	colony stimulating factor 3
CSF3R	NM_000760.3	CD114;colony stimulating factor 3 receptor (granulocyte);GCSFR	TGTTCGGCCTCCTGCTGTTGCTCACCTGCCTCTGTGGAACTGCCTGGCTCTGTTGCAGCCCCAACAGGAAGAATCCCCTCTGGCCAAGTGTCCCAGACCC	colony stimulating factor 3 receptor
CTLA4	NM_005214.3	CELIAC3,IDDM12;celiac disease 3,insulin-dependent diabetes mellitus 12;CD152,CD,GSE,CTLA-4	AGTCTGTGCGGCAACCTACATGATGGGGAATGAGTTGACCTTCCTAGATGATTCCATCTGCACGGGCACCTCCAGTGGAAATCAAGTGAACCTCACTATC	cytotoxic T-lymphocyte associated protein 4
CTSA	NM_001127695.1	GSL,PPGB;protective protein for beta-galactosidase (galactosialidosis);carboxypeptidase C,lysosomal protective protein,carboxypeptidase-L,carboxypeptidase Y-like kininase,deamidase,lysosomal carboxypeptidase A,urinary kininase	TGCCACAATGGGACATGTGCAACTTTCTGGTAAACTTACAGTACCGCCGTCTCTACCGAAGCATGAACTCCCAGTATCTGAAGCTGCTTAGCTCACAGAA	cathepsin A
CTSG	NM_001911.2	CG	AGTCCAGCAGGTCAGAGCAGATGTGGAGGGTTCCTGGTGCGAGAAGACTTTGTGCTGACAGCAGCTCATTGCTGGGGAAGCAATATAAATGTCACCCTGG	cathepsin G
CTSL	NM_001912.4	CTSL1;cathepsin L1;FLJ31037	TGTGGGGCCCATTTCTGTTGCTATTGATGCAGGTCATGAGTCCTTCCTGTTCTATAAAGAAGGCATTTATTTTGAGCCAGACTGTAGCAGTGAAGACATG	cathepsin L
CTSS	NM_004079.3		ATGACAACGGCTTTCCAGTACATCATTGATAACAAGGGCATCGACTCAGACGCTTCCTATCCCTACAAAGCCATGGATCAGAAATGTCAATATGACTCAA	cathepsin S
CTSW	NM_001335.3	cathepsin W (lymphopain)	GCAATACCTGTGGCATCACCAAGTTCCCGCTCACTGCCCGTGTGCAGAAACCGGATATGAAGCCCCGAGTCTCCTGCCCTCCCTGAACCCACCTGGCCCC	cathepsin W
CTSZ	NM_001336.3	CTSX;cathepsin X,carboxypeptidase LB,cathepsin IV,cathepsin B2,cathepsin Y,cathepsin Z1,cysteine-type carboxypeptidase,lysosomal carboxypeptidase B	AAATCTACGCAAATGGTCCCATCAGCTGTGGAATAATGGCAACAGAAAGACTGGCTAACTACACCGGAGGCATCTATGCCGAATACCAGGACACCACATA	cathepsin Z
CUL1	NM_003592.2		CTGGTAATGTCTGCATTCAACAATGACGCTGGCTTTGTGGCTGCTCTTGATAAGGCTTGTGGTCGCTTCATAAACAACAACGCGGTTACCAAGATGGCCC	cullin 1
CX3CL1	NM_002996.4	SCYD1;small inducible cytokine subfamily D (Cys-X3-Cys), member 1 (fractalkine, neurotactin),chemokine (C-X3-C motif) ligand 1;NTN,C3Xkine,ABCD-3,CXC3C,CXC3;fractalkine,neurotactin	GGCGTCCTTATCACTCCTGTCCCTGACGCCCAGGCTGCCACCCGGAGGCAGGCGGTGGGGCTGCTGGCCTTCCTTGGCCTCCTCTTCTGCCTGGGGGTGG	C-X3-C motif chemokine ligand 1
CX3CR1	NM_001337.3	GPR13,CMKBRL1;chemokine (C-X3-C) receptor 1,chemokine (C-X3-C motif) receptor 1;CMKDR1,V28,CCRL1	GGGCGCTCAGTCCACGTTGATTTCTCCTCATCTGAATCACAAAGGAGCAGGCATGGAAGTGTTCTGAGCAGCAATTTTACTTACCACACGAGTGATGGAG	C-X3-C motif chemokine receptor 1
CXCL1	NM_001511.3	MGSA,GRO1,FSP;GRO1 oncogene (melanoma growth stimulating activity, alpha),fibroblast secretory protein,chemokine (C-X-C motif) ligand 1 (melanoma growth stimulating activity, alpha);SCYB1,GROa,MGSA-a,NAP-3;melanoma growth stimulating activity, alpha	CCCCGGACCCCACTGCGCCCAAACCGAAGTCATAGCCACACTCAAGAATGGGCGGAAAGCTTGCCTCAATCCTGCATCCCCCATAGTTAAGAAAATCATC	C-X-C motif chemokine ligand 1
CXCL10	NM_001565.3	INP10,SCYB10;small inducible cytokine subfamily B (Cys-X-Cys), member 10,chemokine (C-X-C motif) ligand 10;IFI10,IP-10,crg-2,mob-1,C7,gIP-10	TCTGATTTGCTGCCTTATCTTTCTGACTCTAAGTGGCATTCAAGGAGTACCTCTCTCTAGAACTGTACGCTGTACCTGCATCAGCATTAGTAATCAACCT	C-X-C motif chemokine ligand 10
CXCL11	NM_005409.4	SCYB9B,SCYB11;small inducible cytokine subfamily B (Cys-X-Cys), member 11,chemokine (C-X-C motif) ligand 11;H174,b-R1,I-TAC,IP-9	TTCAAAAGAGGACGCTGTCTTTGCATAGGCCCTGGGGTAAAAGCAGTGAAAGTGGCAGATATTGAGAAAGCCTCCATAATGTACCCAAGTAACAACTGTG	C-X-C motif chemokine ligand 11
CXCL12	NM_199168.3	SDF1A,SDF1B,SDF1;stromal cell-derived factor 1,chemokine (C-X-C motif) ligand 12;SCYB12,SDF-1a,SDF-1b,PBSF,TLSF-a,TLSF-b,TPAR1	CCGCCCGCGCCATGAACGCCAAGGTCGTGGTCGTGCTGGTCCTCGTGCTGACCGCGCTCTGCCTCAGCGACGGGAAGCCCGTCAGCCTGAGCTACAGATG	C-X-C motif chemokine ligand 12
CXCL13	NM_006419.2	SCYB13;small inducible cytokine B subfamily (Cys-X-Cys motif), member 13 (B-cell chemoattractant),chemokine (C-X-C motif) ligand 13;BLC,BCA-1,BLR1L,ANGIE,ANGIE2;B-cell chemoattractant	AGACGCTTCATTGATCGAATTCAAATCTTGCCCCGTGGGAATGGTTGTCCAAGAAAAGAAATCATAGTCTGGAAGAAGAACAAGTCAATTGTGTGTGTGG	C-X-C motif chemokine ligand 13
CXCL14	NM_004887.4	SCYB14;small inducible cytokine subfamily B (Cys-X-Cys), member 14 (BRAK),chemokine (C-X-C motif) ligand 14;BRAK,NJAC,bolekine,Kec,MIP-2g,BMAC,KS1;breast and kidney	GCAAGTGCTCCCGGAAGGGACCCAAGATCCGCTACAGCGACGTGAAGAAGCTGGAAATGAAGCCAAAGTACCCGCACTGCGAGGAGAAGATGGTTATCAT	C-X-C motif chemokine ligand 14
CXCL16	NM_001100812.1	chemokine (C-X-C motif) ligand 16;SR-PSOX,CXCLG16,SRPSOX;CXC chemokine ligand 16	CCATGGGTTCAGGAATTGATGAGCTGTCTTGATCTCAAAGAATGTGGACATGCTTACTCGGGGATTGTGGCCCACCAGAAGCATTTACTTCCTACCAGCC	C-X-C motif chemokine ligand 16
CXCL17	NM_198477.3	chemokine (C-X-C motif) ligand 17;Dcip1,UNQ473,DMC,VCC1	TGGTCTCTAGCAGCCTGAATCCAGGGGTCGCCAGAGGCCACAGGGACCGAGGCCAGGCTTCTAGGAGATGGCTCCAGGAAGGCGGCCAAGAATGTGAGTG	C-X-C motif chemokine ligand 17
CXCL2	NM_002089.4	GRO2;GRO2 oncogene,chemokine (C-X-C motif) ligand 2;SCYB2,GROb,MIP-2a,MGSA-b,CINC-2a	CCAAACCGAAGTCATAGCCACACTCAAGAATGGGCAGAAAGCTTGTCTCAACCCCGCATCGCCCATGGTTAAGAAAATCATCGAAAAGATGCTGAAAAAT	C-X-C motif chemokine ligand 2
CXCL3	NM_002090.2	GRO3;GRO3 oncogene,chemokine (C-X-C motif) ligand 3;SCYB3,GROg,MIP-2b,CINC-2b	TCCCTGCCCTTACCAGAGCTGAAAATGAAAAAGAGAACAGCAGCTTTCTAGGGACAGCTGGAAAGGACTTAATGTGTTTGACTATTTCTTACGAGGGTTC	C-X-C motif chemokine ligand 3
CXCL5	NM_002994.3	SCYB5;small inducible cytokine subfamily B (Cys-X-Cys), member 5 (epithelial-derived neutrophil-activating peptide 78),chemokine (C-X-C motif) ligand 5;ENA-78	AGAGAGCTGCGTTGCGTTTGTTTACAGACCACGCAAGGAGTTCATCCCAAAATGATCAGTAATCTGCAAGTGTTCGCCATAGGCCCACAGTGCTCCAAGG	C-X-C motif chemokine ligand 5
CXCL6	NM_002993.3	SCYB6;small inducible cytokine subfamily B (Cys-X-Cys), member 6 (granulocyte chemotactic protein 2),chemokine (C-X-C motif) ligand 6 (granulocyte chemotactic protein 2),chemokine (C-X-C motif) ligand 6;GCP-2,CKA-3;granulocyte chemotactic protein 2	TCCTGTCTCTGCTGTGCTGACAGAGCTGCGTTGCACTTGTTTACGCGTTACGCTGAGAGTAAACCCCAAAACGATTGGTAAACTGCAGGTGTTCCCCGCA	C-X-C motif chemokine ligand 6
CXCL8	NM_000584.3	IL8;interleukin 8,chemokine (C-X-C motif) ligand 8;SCYB8,LUCT,LECT,MDNCF,TSG-1,IL-8,NAP-1,3-10C,MONAP,AMCF-I,LYNAP,NAF,b-ENAP,GCP-1,K60,GCP1,NAP1;neutrophil-activating peptide 1,granulocyte chemotactic protein 1,monocyte-derived neutrophil chemotactic factor,lung giant cell carcinoma-derived chemotactic protein,tumor necrosis factor-induced gene 1,monocyte-derived neutrophil-activating peptide,lymphocyte derived neutrophil activating peptide,beta endothelial cell-derived neutrophil activating peptide,alveolar macrophage chemotactic factor I	AGTTTTGCCAAGGAGTGCTAAAGAACTTAGATGTCAGTGCATAAAGACATACTCCAAACCTTTCCACCCCAAATTTATCAAAGAACTGAGAGTGATTGAG	C-X-C motif chemokine ligand 8
CXCL9	NM_002416.1	CMK,MIG;monokine induced by gamma interferon,chemokine (C-X-C motif) ligand 9;SCYB9,Humig,crg-10	CTGATTGGAGTGCAAGGAACCCCAGTAGTGAGAAAGGGTCGCTGTTCCTGCATCAGCACCAACCAAGGGACTATCCACCTACAATCCTTGAAAGACCTTA	C-X-C motif chemokine ligand 9
CXCR1	NM_000634.2	CMKAR1,IL8RA;interleukin 8 receptor, alpha,chemokine (C-X-C motif) receptor 1;CKR-1,CDw128a,CD181	CATCCAAACAATTCCAGTCCAGTTTGCTATGAGGTCCTGGGAAATGACACAGCAAAATGGCGGATGGTGTTGCGGATCCTGCCTCACACCTTTGGCTTCA	C-X-C motif chemokine receptor 1
CXCR2	NM_001557.3	IL8RB;interleukin 8 receptor, beta,chemokine (C-X-C motif) receptor 2;CMKAR2,CD182	ACCTCAAAAATGGAAGATTTTAACATGGAGAGTGACAGCTTTGAAGATTTCTGGAAAGGTGAAGATCTTAGTAATTACAGTTACAGCTCTACCCTGCCCC	C-X-C motif chemokine receptor 2
CXCR3	NM_001504.1	GPR9;G protein-coupled receptor 9,chemokine (C-X-C motif) receptor 3;CKR-L2,CMKAR3,IP10-R,MigR,CD183	GTGAGTGACCACCAAGTGCTAAATGACGCCGAGGTTGCCGCCCTCCTGGAGAACTTCAGCTCTTCCTATGACTATGGAGAAAACGAGAGTGACTCGTGCT	C-X-C motif chemokine receptor 3
CXCR4	NM_001008540.1	chemokine (C-X-C motif), receptor 4 (fusin),chemokine (C-X-C motif) receptor 4;LESTR,NPY3R,HM89,NPYY3R,D2S201E,fusin,HSY3RR,NPYR,CD184	TTCGCCTGTTGGCTGCCTTACTACATTGGGATCAGCATCGACTCCTTCATCCTCCTGGAAATCATCAAGCAAGGGTGTGAGTTTGAGAACACTGTGCACA	C-X-C motif chemokine receptor 4
CXCR5	NM_001716.4	BLR1;Burkitt lymphoma receptor 1, GTP-binding protein,Burkitt lymphoma receptor 1, GTP binding protein (chemokine (C-X-C motif) receptor 5),chemokine (C-X-C motif) receptor 5;MDR15,CD185	CAGAGATTCTCTTCGCCAAAGTCAGCCAAGGCCATCACAACAACTCCCTGCCACGTTGCACCTTCTCCCAAGAGAACCAAGCAGAAACGCATGCCTGGTT	C-X-C motif chemokine receptor 5
CXCR6	NM_006564.1	chemokine (C-X-C motif) receptor 6;TYMSTR,STRL33,BONZO,CD186	ACTTGTGAAGGACATTGGTTGCCTCCCTTACCTTGGGGTCTCACATCAATGGAAATCTTCTGAGGACAATTCCAAGACTTTTTCTGCCTCCCACAATGTG	C-X-C motif chemokine receptor 6
CYP2E1	NM_000773.3	CYP2E;cytochrome P450, subfamily IIE (ethanol-inducible), polypeptide 1,cytochrome P450, family 2, subfamily E, polypeptide 1	AGCCGACATCCTCTTCCGCAAGCATTTTGACTACAATGATGAGAAGTTTCTAAGGCTGATGTATTTGTTTAATGAGAACTTCCACCTACTCAGCACTCCC	cytochrome P450 family 2 subfamily E member 1
CYSTM1	NM_032412.4	C5orf32;chromosome 5 open reading frame 32;ORF1-FL49	CCACAGTGTATGTGGTAGAAGACCAAAGAAGAGATGAGCTAGGACCATCCACCTGCCTCACAGCCTGCTGGACGGCTCTCTGTTGCTGCTGTCTCTGGGA	cysteine rich transmembrane module containing 1
DDAH2	NM_013974.1	G6A	GGCCGGGAGTTTTTCGTAGGCCTCTCCAAATGGACCAATCACCGAGGAGCTGAGATCGTGGCGGACACGTTCCGGGACTTCGCCGTCTCCACTGTGCCAG	dimethylarginine dimethylaminohydrolase 2
DDIT3	NM_001195054.1	DNA-damage-inducible transcript 3;CHOP10,GADD153,CHOP;C/EBP zeta	ACCCTGCTTCTCTGGCTTGGCTGACTGAGGAGGAGCCAGAACCAGCAGAGGTCACAAGCACCTCCCAGAGCCCTCACTCTCCAGATTCCAGTCAGAGCTC	DNA damage inducible transcript 3
DDOST	NM_005216.4	dolichyl-diphosphooligosaccharide-protein glycosyltransferase;OST,KIAA0115,OST48,WBP1,GATD6;oligosaccharyltransferase subunit 48,advanced glycation end-product receptor 1	AGGTGGCAAATACAGTGTTCAGTTCAAGTTGCCCGACGTGTATGGTGTATTCCAGTTTAAAGTGGATTACAACCGGCTAGGCTACACACACCTGTACTCT	dolichyl-diphosphooligosaccharide--protein glycosyltransferase non-catalytic subunit
DDX5	NM_004396.3	HLR1,G17P1;DEAD/H (Asp-Glu-Ala-Asp/His) box polypeptide 5 (RNA helicase, 68kD),DEAD (Asp-Glu-Ala-Asp) box polypeptide 5,DEAD (Asp-Glu-Ala-Asp) box helicase 5;p68	TATTGTAGAGCATGTCGCTTGAAGTCTACTTGTATCTACGGTGGTGCTCCTAAGGGACCACAAATACGTGATTTGGAGAGAGGTGTGGAAATCTGTATTG	DEAD-box helicase 5
DDX58	NM_014314.3	DEAD (Asp-Glu-Ala-Asp) box polypeptide 58;RIG-I,FLJ13599,DKFZp434J1111,RIG-1,RIG1;RNA helicase RIG-I,retinoic acid inducible gene I	CTGGCATATTGACTGGACGTGGCAAAACAAATCAGAACACAGGAATGACCCTCCCGGCACAGAAGTGTATATTGGATGCATTCAAAGCCAGTGGAGATCA	DExD/H-box helicase 58
DEFA4	NM_001925.1	DEF4;defensin, alpha 4, corticostatin;HP-4	CTTCAGGTTTCAGGCTCAACAAGGGGCATGGTCTGCTCTTGCAGATTAGTATTCTGCCGGCGAACAGAACTTCGTGTTGGGAACTGCCTCATTGGTGGTG	defensin alpha 4
DEFB103A/B	NM_001081551.4	defensin, beta 103B	CGTGGGGTGAAGCCTAGCAGCTATGAGGATCCATTATCTTCTGTTTGCTTTGCTCTTCCTGTTTTTGGTGCCTGTTCCAGGTCATGGAGGAATCATAAAC	defensin beta 103A/B
DERL1	NM_024295.6	Der1-like domain family, member 1;MGC3067,PRO2577,FLJ13784,DER1,DER-1,derlin-1	ACAGGAGCTTTTGATGGGAGGCCAGCAGACTATTTATTCATGCTCCTCTTTAACTGGATTTGCATCGTGATTACTGGCTTAGCAATGGATATGCAGTTGC	derlin 1
DHX58	NM_024119.2	DEXH (Asp-Glu-X-His) box polypeptide 58;LGP2,D11LGP2;RNA helicase LGP2	GAGCACAGCCAACAGCCTTGCAAACAGTACAACCTCTGCCACAGGCGCAGCCAGGATCCGTTTGGGGACTTGCTGAAGAAGCTCATGGACCAAATCCATG	DExH-box helicase 58
DIABLO	NM_138930.3	diablo, IAP-binding mitochondrial protein;SMAC,DIABLO-S,FLJ25049,FLJ10537,DFNA64;second mitochondria-derived activator of caspase	CTTCTCTTTACCGACAATATACAAGTTTACTTGGGAAAATGAATTCAGAGGAGGAAGATGAAGTGTGGCAGGTGATCATAGGAGCCAGAGCTGAGATGAC	diablo IAP-binding mitochondrial protein
DNAJA2	NM_005880.3	DnaJ (Hsp40) homolog, subfamily A, member 2;HIRIP4,DNAJ,CPR3,DNJ3	GGCAGCGGCGGAGGTGGTGGCATGGATGATATTTTCTCTCACATTTTTGGTGGGGGATTGTTCGGCTTCATGGGCAATCAGAGTAGAAGTCGAAATGGCA	DnaJ heat shock protein family (Hsp40) member A2
DNAJC10	NM_018981.2	DnaJ (Hsp40) homolog, subfamily C, member 10;ERdj5,PDIA19;protein disulfide isomerase family A, member 19	CATGATTTAGCTCCCACATGGAGAGACTTTGCTAAAGAAGTGGATGGGTTACTTCGAATTGGAGCTGTTAACTGTGGTGATGATAGAATGCTTTGCCGAA	DnaJ heat shock protein family (Hsp40) member C10
DTX3L	NM_138287.3	deltex 3-like (Drosophila);BBAP,RNF143;rhysin 2	TGTCATCACTTGGAATGATATTCACCACAAAACATCCCGGTTTGGAGGACCAGAAATGTATGGCTATCCTGATCCTTCTTACCTGAAACGTGTCAAAGAG	deltex E3 ubiquitin ligase 3L
DYSF	NM_003494.3	LGMD2B;limb girdle muscular dystrophy 2B (autosomal recessive);FER1L1;fer-1-like family member 1	GAGCGACATTTATGTGAAAGGTTGGATGATTGGCTTTGAAGAACACAAGCAAAAGACAGACGTGCATTATCGTTCCCTGGGAGGTGAAGGCAACTTCAAC	dysferlin
EBI3	NM_005755.2	IL27B,IL35B;IL27 subunit,IL35 subunit	CTGAAGTACTGGATCCGTTACAAGCGTCAGGGAGCTGCGCGCTTCCACCGGGTGGGGCCCATTGAAGCCACGTCCTTCATCCTCAGGGCTGTGCGGCCCC	Epstein-Barr virus induced 3
EGLN1	NM_022051.2	C1orf12;EGL nine (C.elegans) homolog 1,egl nine homolog 1 (C. elegans),egl-9 family hypoxia-inducible factor 1;SM-20,PHD2,ZMYND6,HIFPH2;HIF prolyl hydroxylase 2	GGTGGACGACTTCCTCGGCAAGGAGACCGGACAGCAGATCGGCGACGAGGTGCGCGCCCTGCACGACACCGGGAAGTTCACGGACGGGCAGCTGGTCAGC	egl-9 family hypoxia inducible factor 1
EIF2AK2	NM_002759.1	PRKR;protein kinase, interferon-inducible double stranded RNA dependent;PKR,EIF2AK1,PPP1R83;protein phosphatase 1, regulatory subunit 83	TGGAAAGCGAACAAGGAGTAAGGGAACTTTGCGATACATGAGCCCAGAACAGATTTCTTCGCAAGACTATGGAAAGGAAGTGGACCTCTACGCTTTGGGG	eukaryotic translation initiation factor 2 alpha kinase 2
EIF2AK3	NM_004836.5	PEK,PERK	AGGTATATCTGTTCAGCTCTGGGTTGTCGCCAATGGGATAGTGACGAAATGGAACAAGAGGAAGACATCCTGCTTCTACAGCGTACCCAAAAAACTGTTA	eukaryotic translation initiation factor 2 alpha kinase 3
EIF3F	NM_003754.2	EIF3S5;eukaryotic translation initiation factor 3, subunit 5 epsilon, 47kDa,eukaryotic translation initiation factor 3, subunit F;eIF3-epsilon,eIF3-p47	ACAGCAACATCAATGACCTTTTGATGGTGACCTACCTGGCCAACCTCACACAGTCACAGATTGCACTCAATGAAAAACTTGTAAACCTGTGAATGGACCC	eukaryotic translation initiation factor 3 subunit F
ELANE	NM_001972.2	ELA2;elastase 2, neutrophil;NE,HNE,HLE;neutrophil elastase,leukocyte elastase,medullasin	ACTTCTGCGGCGCCACCCTGATTGCGCCCAACTTCGTCATGTCGGCCGCGCACTGCGTGGCGAATGTAAACGTCCGCGCGGTGCGGGTGGTCCTGGGAGC	elastase, neutrophil expressed
ENTPD1	NM_001098175.1	CD39;NTPDase-1,ATPDase,SPG64	CCCATATGAAACCAATAATCAGGAAACCTTTGGAGCTTTGGACCTTGGGGGAGCCTCTACACAAGTCACTTTTGTACCCCAAAACCAGACTATCGAGTCC	ectonucleoside triphosphate diphosphohydrolase 1
EOMES	NM_005442.2	eomesodermin (Xenopus laevis) homolog;TBR2;T-box brain2	ATCCCATGCCCTGGGGTATTACCCAGACCCAACCTTTCCTGCAATGGCAGGGTGGGGAGGTCGAGGTTCTTACCAGAGGAAGATGGCAGCTGGACTACCA	eomesodermin
EPHX2	NM_001979.5	epoxide hydrolase 2, cytoplasmic;ABHD20	CTTCAGAGCAAGCGATGAGAGTGTTTTATCCATGCATAAAGTCTGTGAAGCGGGAGGACTTTTTGTAAATAGCCCAGAAGAGCCCAGCCTCAGCAGGATG	epoxide hydrolase 2
ERN1	NM_001433.2	ER to nucleus signalling 1;IRE1,IRE1P;inositol-requiring enzyme 1,Serine/threonine-protein kinase/endoribonuclease IRE1	TACATGGGTAAAAAGCAGGACATCTGGTATGTTATTGACCTCCTGACCGGAGAGAAGCAGCAGACTTTGTCATCGGCCTTTGCAGATAGTCTCTGCCCAT	endoplasmic reticulum to nucleus signaling 1
ETS1	NM_005238.3	EWSR2;v-ets avian erythroblastosis virus E26 oncogene homolog 1;FLJ10768,ETS-1;Avian erythroblastosis virus E26 (v-ets) oncogene homolog-1,ets protein	AGGCAGTGGACCAATCCAGCTATGGCAGTTTCTTCTGGAATTACTCACTGATAAATCCTGTCAGTCTTTTATCAGCTGGACAGGAGATGGCTGGGAATTC	ETS proto-oncogene 1, transcription factor
EVL	NM_016337.2	RNB6	GGCCTCATGGAGGAAATGAACAAACTGCTGGCCAAGAGGAGAAAAGCAGCCTCCCAGTCAGACAAGCCAGCCGAGAAGAAGGAAGATGAAAGCCAAATGG	Enah/Vasp-like
F5	NM_000130.2	coagulation factor V (proaccelerin, labile factor)	GAGACTGTAGGATGCCAATGGGACTAAGCACTGGTATCATATCTGATTCACAGATCAAGGCTTCAGAGTTTCTGGGTTACTGGGAGCCCAGATTAGCAAG	coagulation factor V
FAM30A	NR_026800.2	C14orf110,KIAA0125;chromosome 14 open reading frame 110,KIAA0125;HSPC053	ACATCTTCCATGAGGAGCTGTTAGTATTGGGGCAGACGTTTCAAGTATGGCAGACAAAGGATGTTCTGCGTGGGGAAATGTGGTGACACCCATTTCACAA	family with sequence similarity 30 member A
FAS	NM_000043.4	FAS1,APT1,TNFRSF6;tumor necrosis factor receptor superfamily, member 6,Fas (TNF receptor superfamily, member 6);CD95,APO-1;TNF receptor superfamily member 6	TGTTCGAAAGAATGGTGTCAATGAAGCCAAAATAGATGAGATCAAGAATGACAATGTCCAAGACACAGCAGAACAGAAAGTTCAACTGCTTCGTAATTGG	Fas cell surface death receptor
FASLG	NM_000639.1	APT1LG1,TNFSF6;tumor necrosis factor (ligand) superfamily, member 6,Fas ligand (TNF superfamily, member 6);FasL,CD178	TCCATGCCTCTGGAATGGGAAGACACCTATGGAATTGTCCTGCTTTCTGGAGTGAAGTATAAGAAGGGTGGCCTTGTGATCAATGAAACTGGGCTGTACT	Fas ligand
FBXO6	NM_018438.5	F-box only protein 6;FBX6,FBG2,FBS2,Fbx6b	TAGGAACCTCCTGCGCAACCCGTGTGCTGAAGAGGATATGTTTGCATGGCAAATTGATTTCAATGGTGGGGACCGCTGGAAGGTGGAGAGCCTCCCTGGA	F-box protein 6
FCAR	NM_133278.2	Fc fragment of IgA, receptor for;CD89	TCCACCAAGATTACACGACGCAGAACTTGATCCGCATGGCCGTGGCAGGACTGGTCCTCGTGGCTCTCTTGGCCATACTGGTTGAAAATTGGCACAGCCA	Fc fragment of IgA receptor
FCGR1A/B	NM_000566.3	Fc fragment of IgG, high affinity Ib, receptor for (CD64),Fc fragment of IgG, high affinity Ib, receptor (CD64);CD64b;Fc gamma receptor Ib	ACATGGGCAGCAAGACCCTGCGAGGCAGGAACACATCCTCTGAATACCAAATACTAACTGCTAGAAGAGAAGACTCTGGGTTATACTGGTGCGAGGCTGC	Fc fragment of IgG receptor Ia/b
FCGR2A	NM_021642.3	FCG2,FCGR2A1,FCGR2;Fc fragment of IgG, low affinity IIa, receptor for (CD32),Fc fragment of IgG, low affinity IIa, receptor (CD32);CD32,CD32A,IGFR2,CDw32;Immunoglobulin G Fc receptor II,Fc gamma receptor IIa	TGGAGACCCAAATGTCTCAGAATGTATGTCCCAGAAACCTGTGGCTGCTTCAACCATTGACAGTTTTGCTGCTGCTGGCTTCTGCAGACAGTCAAGCTGC	Fc fragment of IgG receptor IIa
FCGR3A/B	NM_000569.6	FCGR3,FCG3;Fc fragment of IgG, low affinity IIIb, receptor for (CD16),Fc fragment of IgG, low affinity IIIb, receptor (CD16b);CD16,CD16b;Fc gamma receptor IIIb	GGCAGTGTCAACCATCTCATCATTCTTTCCACCTGGGTACCAAGTCTCTTTCTGCTTGGTGATGGTACTCCTTTTTGCAGTGGACACAGGACTATATTTC	Fc fragment of IgG receptor IIIa/b
FCGRT	XM_011526628.1	Fc fragment of IgG, receptor, transporter, alpha;FCRN,alpha-chain;heavy chain of the major histocompatibility complex class I-like Fc receptor,transmembrane alpha chain of the neonatal receptor	GGGCGAGGCGGAGCCCTGTGGAGCTTGGGTCTGGGAAAACCAGGTGTCCTGGTATTGGGAGAAAGAGACCACAGATCTGAGGATCAAGGAGAAGCTCTTT	Fc fragment of IgG receptor and transporter
FCRL2	NM_001159488.1	SPAP1;SH2 domain-containing phosphatase anchor protein 1,Fc receptor-like 2;FCRH2,IRTA4,CD307b	CCTCTTCTGTCTTCGAAGGAGACAGCATCGTTCTGAAATGCCAGGGAGAACAGAACTGGAAAATTCAGAAGATGGCTTACCATAAGGATAACAAAGAGTT	Fc receptor like 2
FCRL4	NM_031282.2	Fc receptor-like 4;FCRH4,IRTA1,IGFP2,CD307d	GGGAGAAGAAGAGGAAGCTAATACCTCCAGGACACTTCTAGAGGATAAGGATGTCTCAGTTGTCTACTCTGAGGTAAAGACACAACACCCAGATAACTCA	Fc receptor like 4
FGR	NM_001042747.1	SRC2;Gardner-Rasheed feline sarcoma viral (v-fgr) oncogene homolog,v-fgr feline Gardner-Rasheed sarcoma viral oncogene homolog,feline Gardner-Rasheed sarcoma viral oncogene homolog;c-fgr,p55c-fgr	GCTACTACATCACCACACGGGTTCAGTTCAACTCGGTGCAGGAGCTGGTGCAGCACTACATGGAGGTGAATGACGGGCTGTGCAACCTGCTCATCGCGCC	FGR proto-oncogene, Src family tyrosine kinase
FOS	NM_005252.3	v-fos FBJ murine osteosarcoma viral oncogene homolog,FBJ murine osteosarcoma viral oncogene homolog;c-fos,AP-1	GAGGCCGAGCGCAGAGCATTGGCAGGAGGGGCAAGGTGGAACAGTTATCTCCAGAAGAAGAAGAGAAAAGGAGAATCCGAAGGGAAAGGAATAAGATGGC	Fos proto-oncogene, AP-1 transcription factor subunit
FOXO1	NM_002015.3	FKHR,FOXO1A;forkhead homolog in rhabdomyosarcoma;FKH1	TCTCATCACCAACATCATTAACTGTTTCGACCCAGTCCTCACCTGGCACCATGATGCAGCAGACGCCGTGCTACTCGTTTGCGCCACCAAACACCAGTTT	forkhead box O1
FOXP3	NM_014009.3	IPEX;immune dysregulation, polyendocrinopathy, enteropathy, X-linked;JM2,XPID,AIID,PIDX,DIETER,SCURFIN	GGGCCATCCTGGAGGCTCCAGAGAAGCAGCGGACACTCAATGAGATCTACCACTGGTTCACACGCATGTTTGCCTTCTTCAGAAACCATCCTGCCACCTG	forkhead box P3
FPR1	NM_002029.3	FPR,FMLP	TGGGTGATGGCTCTGCTCCTCACATTGCCAGTTATCATTCGTGTGACTACAGTACCTGGTAAAACGGGGACAGTAGCCTGCACTTTTAACTTTTCGCCCT	formyl peptide receptor 1
FPR2	NM_001005738.1	FPRL1;formyl peptide receptor-like 1;LXA4R,HM63,FPRH2,FMLPX,FPR2A,FMLP-R-II,ALXR	GGTGGCCATTACCATGCTGACAGCCAGAGGGATTATCCGGTTTGTCATTGGCTTTAGCTTGCCGATGTCCATTGTTGCCATCTGCTATGGGCTCATTGCA	formyl peptide receptor 2
FURIN	NM_002569.3	PCSK3,FUR,PACE;paired basic amino acid cleaving enzyme (furin, membrane associated receptor protein),furin (paired basic amino acid cleaving enzyme);SPC1	AACAGTGTGGCACGGAAGCATGGGTTCCTCAACCTGGGCCAGATCTTCGGGGACTATTACCACTTCTGGCATCGAGGAGTGACGAAGCGGTCCCTGTCGC	furin, paired basic amino acid cleaving enzyme
FYN	NM_002037.3	FYN oncogene related to SRC, FGR, YES;SYN,SLK,MGC45350	GTCTTTGGAGGTGTGAACTCTTCGTCTCATACGGGGACCTTGCGTACGAGAGGAGGAACAGGAGTGACACTCTTTGTGGCCCTTTATGACTATGAAGCAC	FYN proto-oncogene, Src family tyrosine kinase
GAB2	NM_080491.2	KIAA0571;Grb2-associated binder 2	TTTTCTCATGAGGAGTGACACAGCTGTACAAAAACTTGCCCAGGGCAATGGACACTGTGTCAACGGGATCAGTGGTCAAGTCCATGGCTTCTATAGCCTT	GRB2 associated binding protein 2
GADD45B	NM_015675.2	MYD118;growth arrest and DNA-damage-inducible, beta;GADD45BETA,DKFZP566B133;myeloid differentiation primary response,growth arrest and DNA-damage-inducible beta	TGTGGACCCAGACAGCGTGGTCCTCTGCCTCTTGGCCATTGACGAGGAGGAGGAGGATGACATCGCCCTGCAAATCCACTTCACGCTCATCCAGTCCTTC	growth arrest and DNA damage inducible beta
GATA3	NM_001002295.1	GATA-binding protein 3;HDR	GTGCATGACTCACTGGAGGACTTCCCCAAGAACAGCTCGTTTAACCCGGCCGCCCTCTCCAGACACATGTCCTCCCTGAGCCACATCTCGCCCTTCAGCC	GATA binding protein 3
GBA	NM_001005742.2	GLUC;glucosylceramidase,glucosidase, beta; acid (includes glucosylceramidase),glucosidase, beta, acid;GBA1	CAATTGGGTGCGTAACTTTGTCGACAGTCCCATCATTGTAGACATCACCAAGGACACGTTTTACAAACAGCCCATGTTCTACCACCTTGGCCACTTCAGC	glucosylceramidase beta
GBP1	NM_002053.2	guanylate binding protein 1, interferon-inducible, 67kDa,guanylate binding protein 1, interferon-inducible	TTGAAGTGGAACGTGTGAAAGCTGAGTCTGCACAGGCTTCAGCAAAAATGTTGCAGGAAATGCAAAGAAAGAATGAGCAGATGATGGAACAGAAGGAGAG	guanylate binding protein 1
GBP2	NM_004120.3	guanylate binding protein 2, interferon-inducible	GAGCTTTTTTCCAGCATTTGTGTGGACTCTCAGAGATTTCACCCTGGAACTGGAAGTAGATGGAGAACCCATCACTGCTGATGACTACTTGGAGCTTTCG	guanylate binding protein 2
GBP4	NM_052941.4	Mpa2	AACATGCCTAGAGAGTGTATCAGGCATTTCTTCCGAAAACGGAAGTGCTTTGTCTTTGACCGGCCTACAAATGACAAGCAATATTTAAATCATATGGACG	guanylate binding protein 4
GBP5	NM_052942.3		ATTACAGACTGACCAGGCTCTCACAGAGACGGAAAAAAAGAAGAAAGAGGCACAAGTGAAAGCAGAAGCTGAAAAGGCTGAAGCGCAAAGGTTGGCGGCG	guanylate binding protein 5
GCA	NM_012198.3	grancalcin, EF-hand calcium-binding protein,grancalcin, EF-hand calcium binding protein;GCL	TATGGGCAGCTCTTAATGCCTGGAAGGAAAACTTCATGACTGTTGATCAAGATGGAAGTGGCACAGTAGAACATCATGAGTTGCGTCAAGCCATTGGTCT	grancalcin
GK	NM_000167.3	GK1,GKD	GGGCTGCAGAAGGAGTCGGCGTATGGAGTCTCGAACCCGAGGATTTGTCTGCCGTCACGATGGAGCGGTTTGAACCTCAGATTAATGCGGAGGAAAGTGA	glycerol kinase
GLA	NM_000169.2	GALA	GCTGCTCCTTTATTCATGTCTAATGACCTCCGACACATCAGCCCTCAAGCCAAAGCTCTCCTTCAGGATAAGGACGTAATTGCCATCAATCAGGACCCCT	galactosidase alpha
GLB1	NM_000404.2	ELNR1;elastin receptor 1, 67kDa,elastin receptor 1 (67kD),galactosidase, beta 1;EBP;elastin binding protein	CTCACTCCACAATCAAGACCGAAGCAGTGGCTTCCTCCCTCTATGATATACTTGCCCGTGGGGCGAGTGTGAACTTGTACATGTTTATAGGTGGGACCAA	galactosidase beta 1
GNLY	NM_006433.2	LAG2;NKG5,LAG-2,D2S69E,TLA519;T-lymphocyte activation gene 519	CAGGAGCTGGGCCGTGACTACAGGACCTGTCTGACGATAGTCCAAAAACTGAAGAAGATGGTGGATAAGCCCACCCAGAGAAGTGTTTCCAATGCTGCGA	granulysin
GNS	NM_002076.3	Sanfilippo disease IIID,N-acetylglucosamine-6-sulfatase	ATGGATGGGATGTCCTTATTGCCCATTTTGAGAGGTGCCAGTAACTTGACCTGGCGATCAGATGTCCTGGTGGAATACCAAGGAGAAGGCCGTAACGTCA	glucosamine (N-acetyl)-6-sulfatase
GPX7	NM_015696.5	FLJ14777,GPX6,NPGPx	CCCATGTTTAGCAAGATTGCAGTCACCGGTACTGGTGCCCATCCTGCCTTCAAGTACCTGGCCCAGACTTCTGGGAAGGAGCCCACCTGGAACTTCTGGA	glutathione peroxidase 7
GSK3B	NM_002093.2		ACTGATTATACCTCTAGTATAGATGTATGGTCTGCTGGCTGTGTGTTGGCTGAGCTGTTACTAGGACAACCAATATTTCCAGGGGATAGTGGTGTGGATC	glycogen synthase kinase 3 beta
GSTM4	NM_000850.4	glutathione S-transferase M4	GTGGCGGTGGATCTTACTCCTTCCAGCCAGTGAGGATCCAGCAACCTGCTCCGTGCCTCCCGCGCCTGTTGGTTGGAAGTGACGACCTTGAAGATCGGCC	glutathione S-transferase mu 4
GUCY1A1	NM_001130682.1	GUC1A3,GUCY1A3;guanylate cyclase 1, soluble, alpha 3,guanylate cyclase 1 soluble subunit alpha;GC-SA3	TTGAGGACGCCTCCATTCTATGCCTGGATAAGGAGGATGATTTTCTACATGTTTACTACTTCTTCCCTAAGAGAACCACCTCCCTGATTCTTCCCGGCAT	guanylate cyclase 1 soluble subunit alpha 1
GUCY1B1	NM_000857.2	GUC1B3,GUCY1B3;guanylate cyclase 1, soluble, beta 3,guanylate cyclase 1 soluble subunit beta;GC-SB3,GC-S-beta-1	GTCTTATGTCTCCAGAAAATTCAGATCCACAATTCCACTTGGAGCACAGAGGCCCAGTGTCCATGAAGGGCAAAAAAGAACCAATGCAAGTTTGGTTTCT	guanylate cyclase 1 soluble subunit beta 1
GZMA	NM_006144.2	HFSP,CTLA3;granzyme A (granzyme 1, cytotoxic T-lymphocyte-associated serine esterase 3);CTL tryptase,Cytotoxic T-lymphocyte-associated serine esterase-3,Hanukah factor serine protease),granzyme 1	AGACCCTACATGGTCCTACTTAGTCTTGACAGAAAAACCATCTGTGCTGGGGCTTTGATTGCAAAAGACTGGGTGTTGACTGCAGCTCACTGTAACTTGA	granzyme A
GZMB	NM_004131.4	CTLA1,CSPB;granzyme B (granzyme 2, cytotoxic T-lymphocyte-associated serine esterase 1);CCPI,CGL-1,CSP-B,CGL1,CTSGL1,HLP,SECT;fragmentin 2,cytotoxic serine protease B,cathepsin G-like 1,T-cell serine protease 1-3E,granzyme 2,cytotoxic T-lymphocyte-associated serine esterase 1	GAGTTGTGCGTGGGGGACCCAGAGATTAAAAAGACTTCCTTTAAGGGGGACTCTGGAGGCCCTCTTGTGTGTAACAAGGTGGCCCAGGGCATTGTCTCCT	granzyme B
GZMH	NM_033423.4	CTSGL2;granzyme H (cathepsin G-like 2, protein h-CCPX);CGL-2,CCP-X,CTLA1,CSP-C;cathepsin G-like 2, protein h-CCPX	GGCCCCTCGTGTGTAAGGACGTAGCCCAAGGTATTCTCTCCTATGGAAACAAAAAAGGGACACCTCCAGGAGTCTACATCAAGGTCTCACACTTCCTGCC	granzyme H
HAMP	NM_021175.2	LEAP-1,HEPC,HFE2B,LEAP1	GGACAGAGCTGGAGCCAGGGCCAGCTGGATGCCCATGTTCCAGAGGCGAAGGAGGCGAGACACCCACTTCCCCATCTGCATTTTCTGCTGCGGCTGCTGT	hepcidin antimicrobial peptide
HAVCR2	NM_032782.3	Tim-3,TIM3,FLJ14428,TIMD3,CD366;T-cell immunoglobulin mucin family member 3	TATATGAAGTGGAGGAGCCCAATGAGTATTATTGCTATGTCAGCAGCAGGCAGCAACCCTCACAACCTTTGGGTTGTCGCTTTGCAATGCCATAGATCCA	hepatitis A virus cellular receptor 2
HCK	NM_002110.2	hemopoietic cell kinase;JTK9	CCAGGTCGGAGGCAATACATTCTCAAAAACTGAAACCAGCGCCAGCCCACACTGTCCTGTGTACGTGCCGGATCCCACATCCACCATCAAGCCGGGGCCT	HCK proto-oncogene, Src family tyrosine kinase
HCST	NM_001007469.1	PIK3AP;phosphoinositide-3-kinase adaptor protein;DAP10,DKFZP586C1522,KAP10;DNAX-activation protein 10,kinase assoc pro of ~10kDa	TCCATCTGGGTCACATCCTCTTCCTGCTTTTGCTCCCAGTGGCTGCAGCTCAGACGACTCCAGGAGAGAGATCATCACTCCCTGCCTTTTACCCTGGCAC	hematopoietic cell signal transducer
HDC	NM_002112.3		GCAGGCACTGCCTTCCTGTGCCCCGAGTTCCGGGGGTTTCTGAAGGGGATTGAGTATGCCGACTCCTTCACCTTTAATCCTTCCAAGTGGATGATGGTGC	histidine decarboxylase
HERC5	NM_016323.2	hect domain and RLD 5;CEB1	TGGGCTGCTGTTTACTTTCGGTGCTGGAAAACATGGGCAACTTGGTCATAATTCAACACAGAATGAGCTAAGACCCTGTTTGGTGGCTGAGCTTGTTGGG	HECT and RLD domain containing E3 ubiquitin protein ligase 5
HK3	NM_002115.1	hexokinase 3 (white cell)	ACTTTGCTGCCCACTGCCTGTCTGAGTTCCTGGATGCGCAGCCTGTGAACAAACAGGGTCTGCAGCTTGGCTTCAGCTTCTCTTTCCCTTGTCACCAGAC	hexokinase 3
HLA-A	NM_002116.5		GGAAGAGCTCAGATAGAAAAGGAGGGAGTTACACTCAGGCTGCAAGCAGTGACAGTGCCCAGGGCTCTGATGTGTCCCTCACAGCTTGTAAAGTGTGAGA	major histocompatibility complex, class I, A
HLA-B	NM_005514.6	AS;ankylosing spondylitis	CCCTGAGATGGGAGCCGTCTTCCCAGTCCACCGTCCCCATCGTGGGCATTGTTGCTGGCCTGGCTGTCCTAGCAGTTGTGGTCATCGGAGCTGTGGTCGC	major histocompatibility complex, class I, B
HLA-C	NM_002117.4	HLA-JY3,D6S204,PSORS1;psoriasis susceptibility 1	AGCTGGGAGCCATCTTCCCAGCCCACCATCCCCATCATGGGCATCGTTGCTGGCCTGGCTGTCCTGGTTGTCCTAGCTGTCCTTGGAGCTGTGGTCACCG	major histocompatibility complex, class I, C
HLA-DMA	NM_006120.3	D6S222E,RING6	TCTGCGAGTGGATGATCCAGCAAATAGGGCCAAAACTTGATGGGAAAATCCCGGTGTCCAGAGGGTTTCCTATCGCTGAAGTGTTCACGCTGAAGCCCCT	major histocompatibility complex, class II, DM alpha
HLA-DMB	NM_002118.4	D6S221E,RING7	AAGGATTTCACATACTGCATCTCCTTCAACAAGGATCTGCTGACCTGCTGGGATCCAGAGGAGAATAAGATGGCCCCTTGCGAATTTGGGGTGCTGAATA	major histocompatibility complex, class II, DM beta
HLA-DOB	NM_002120.3		ACGGGACAGAAAAGGTGCAGTTTGTGGTCAGATTCATCTTTAACTTGGAGGAGTATGTACGTTTCGACAGTGATGTGGGGATGTTTGTGGCATTGACCAA	major histocompatibility complex, class II, DO beta
HLA-DPA1	NM_033554.3	HLA-DP1A	CTGGACAAGAAGGAGACCGTCTGGCATCTGGAGGAGTTTGGCCAAGCCTTTTCCTTTGAGGCTCAGGGCGGGCTGGCTAACATTGCTATATTGAACAACA	major histocompatibility complex, class II, DP alpha 1
HLA-DPB1	NM_002121.5	HLA-DP1B	GGAGCTGGGGGCTTCGTGCTGGGGCTCATCATCTGTGGAGTGGGCATCTTCATGCACAGGAGGAGCAAGAAAGTTCAACGAGGATCTGCATAAACAGGGT	major histocompatibility complex, class II, DP beta 1
HLA-DQA	NM_002122.3	HLA-DQA;CELIAC1	TGAGGTTCCTGAGGTCACAGTGTTTTCCAAGTCTCCCGTGACACTGGGTCAGCCCAACACCCTCATTTGTCTTGTGGACAACATCTTTCCTCCTGTGGTC	major histocompatibility complex, class II, DQ alpha	HLA-DQA1 (NM_002122), HLA-DQA2 (NM_020056)
HLA-DQB1	NM_002123.3	HLA-DQB;IDDM1,CELIAC1	GGGGACCCGGGCGGAGTTGGACACGGTGTGCAGACACAACTACGAGGTGGCGTTCCGCGGGATCTTGCAGAGGAGAGTGGAGCCCACAGTGACCATCTCC	major histocompatibility complex, class II, DQ beta 1
HLA-DRA	NM_019111.3	HLA-DRA1	GGCCAACATAGCTGTGGACAAAGCCAACCTGGAAATCATGACAAAGCGCTCCAACTATACTCCGATCACCAATGTACCTCCAGAGGTAACTGTGCTCACG	major histocompatibility complex, class II, DR alpha
HLA-DRB	NM_022555.3	DHLAG;CD74 antigen (invariant polypeptide of major histocompatibility complex, class II antigen-associated),CD74 molecule, major histocompatibility complex, class II invariant chain;HLA-DR-gamma,Ia-associated invariant chain,gamma chain of class II antigens,MHC HLA-DR gamma chain	GGTCTGAATCTGCACAGAGCAAGATGCTGAGTGGAGTCGGGGGCTTTGTGCTGGGCCTGCTCTTCCTTGGGGCCGGGCTGTTCATCTACTTCAGGAATCA	CD74 molecule	HLA-DRB3 (NM_022555), HLA-DRB1 (NM_002124;NM_001359194;NM_001359193;NM_001243965), HLA-DRB4 (NM_021983), HLA-DRB5 (NM_002125)
HLA-E	NM_005516.5		CGCTCCTGGACCGCGGTGGACACGGCGGCTCAGATCTCCGAGCAAAAGTCAAATGATGCCTCTGAGGCGGAGCACCAGAGAGCCTACCTGGAAGACACAT	major histocompatibility complex, class I, E
HLX	NM_021958.2	HLX1;H2.0 (Drosophila)-like homeo box 1,H2.0-like homeobox 1 (Drosophila),H2.0-like homeobox 1,H2.0-like homeobox;HB24	ATCAGTTCCAAGACACGTTTCCAGGTCCCTATGCTGTGCTCACGAAGGACACCATGCCGCAGACGTACAAAAGGAAGCGTTCATGGTCGCGCGCTGTGTT	H2.0 like homeobox
HMGB1	NM_002128.4	HMG1;high-mobility group (nonhistone chromosomal) protein 1,high-mobility group box 1;HMG3,SBP-1,DKFZp686A04236;Sulfoglucuronyl carbohydrate binding protein,Amphoterin,high mobility group protein 1	TATGCATTTTTTGTGCAAACTTGTCGGGAGGAGCATAAGAAGAAGCACCCAGATGCTTCAGTCAACTTCTCAGAGTTTTCTAAGAAGTGCTCAGAGAGGT	high mobility group box 1
HMOX1	NM_002133.2	heme oxygenase (decycling) 1;bK286B10,HO-1	CAAGGACCAGAGCCCCTCACGGGCACCAGGGCTTCGCCAGCGGGCCAGCAACAAAGTGCAAGATTCTGCCCCCGTGGAGACTCCCAGAGGGAAGCCCCCA	heme oxygenase 1
HPGD	NM_000860.5	hydroxyprostaglandin dehydrogenase 15-(NAD);SDR36C1;short chain dehydrogenase/reductase family 36C, member 1,15-hydroxyprostaglandin dehydrogenase (NAD(+))	GTGGATTGGAATCTTGAAGCAGGTGTACAGTGTAAAGCTGCCCTGGATGAGCAGTTTGAACCTCAGAAGACTCTGTTCATCCAGTGCGATGTGGCTGACC	15-hydroxyprostaglandin dehydrogenase
HSD11B1	NM_181755.1	HSD11B,HSD11;hydroxysteroid (11-beta) dehydrogenase 1;SDR26C1;short chain dehydrogenase/reductase family 26C, member 1	GCCTACTACTACTATTCTGCAAACGAGGAATTCAGACCAGAGATGCTCCAAGGAAAGAAAGTGATTGTCACAGGGGCCAGCAAAGGGATCGGAAGAGAGA	hydroxysteroid 11-beta dehydrogenase 1
HSP90AA1	NM_001017963.2	HSPC1,HSPCA;heat shock 90kD protein 1, alpha,heat shock 90kDa protein 1, alpha,heat shock protein 90kDa alpha (cytosolic), class A member 1;Hsp89,Hsp90,FLJ31884,HSP90N	CTTGACCAATGACTGGGAAGATCACTTGGCAGTGAAGCATTTTTCAGTTGAAGGACAGTTGGAATTCAGAGCCCTTCTATTTGTCCCACGACGTGCTCCT	heat shock protein 90 alpha family class A member 1
HSP90AB1	NM_007355.3	HSPC2,HSPCB;heat shock 90kD protein 1, beta,heat shock 90kDa protein 1, beta,heat shock protein 90kDa alpha (cytosolic), class B member 1	GGCATTCTCTAAAAATCTCAAGCTTGGAATCCACGAAGACTCCACTAACCGCCGCCGCCTGTCTGAGCTGCTGCGCTATCATACCTCCCAGTCTGGAGAT	heat shock protein 90 alpha family class B member 1
HSP90B1	NM_003299.2	TRA1;tumor rejection antigen (gp96) 1,heat shock protein 90kDa beta (Grp94), member 1;GP96,GRP94;endoplasmin	TTCCATGATATGATGCCTAAATACCTCAATTTTGTCAAGGGTGTGGTGGACTCAGATGATCTCCCCTTGAATGTTTCCCGCGAGACTCTTCAGCAACATA	heat shock protein 90 beta family member 1
ICAM3	NM_002162.3	CDW50,ICAM-R,CD50	AGCGTCCAGCTGCGAGTCCTGTATGGTCCCAAAATTGACCGAGCCACATGCCCCCAGCACTTGAAATGGAAAGATAAAACGAGACACGTCCTGCAGTGCC	intercellular adhesion molecule 3
ICOS	NM_012092.3	inducible T-cell costimulator;AILIM,CD278;activation-inducible lymphocyte immunomediatory molecule	TTGTTGGCTTACAAAAAAGAAGTATTCATCCAGTGTGCACGACCCTAACGGTGAATACATGTTCATGAGAGCAGTGAACACAGCCAAAAAATCTAGACTC	inducible T cell costimulator
ICOSLG	NM_015259.5	ICOSL;inducible T-cell costimulator ligand;KIAA0653,GL50,B7-H2,B7RP-1,B7H2,B7RP1,ICOS-L,CD275,B7h;B7-related protein 1,B7 homologue 2,B7 homolog 2	TGAGCTCACCTTCACGTGTACATCCATAAACGGCTACCCCAGGCCCAACGTGTACTGGATCAATAAGACGGACAACAGCCTGCTGGACCAGGCTCTGCAG	inducible T cell costimulator ligand	LOC102723996 (NM_001363770)
IDO1	NM_002164.5	IDO,INDO;indoleamine-pyrrole 2,3 dioxygenase	ATCACCATGGCATATGTGTGGGGCAAAGGTCATGGAGATGTCCGTAAGGTCTTGCCAAGAAATATTGCTGTTCCTTACTGCCAACTCTCCAAGAAACTGG	indoleamine 2,3-dioxygenase 1
IFI16	NM_001206567.1	IFNGIP1,PYHIN2	AGTGGGAATACCGGGGAGTTGAGATCTGTAATTCATAGTCACATCAAGGTCATCAAGACCAGGAAAAACAAGAAAGACATACTCAATCCTGATTCAAGTA	interferon gamma inducible protein 16
IFI27	NM_005532.3	P27,FAM14D,ISG12	TCACTGGGAGCAACTGGACTCTCCGGATTGACCAAGTTCATCCTGGGCTCCATTGGGTCTGCCATTGCGGCTGTCATTGCGAGGTTCTACTAGCTCCCTG	interferon alpha inducible protein 27
IFI35	NM_005533.3	interferon-induced protein 35;IFP35	TGCCCTCTGCTTGCGGGCTCTGCTCTGATCACCTTTGATGACCCCAAAGTGGCTGAGCAGGTGCTGCAACAAAAGGAGCACACGATCAACATGGAGGAGT	interferon induced protein 35
IFI44	NM_006417.4	interferon-induced protein 44;MTAP44,p44,TLDC5;TBC/LysM-associated domain containing 5	GATGAAAGAAAGATAAAAGGGGTCATTGAGCTCAGGAAGAGCTTACTGTCTGCCTTGAGAACTTATGAACCATATGGATCCCTGGTTCAACAAATACGAA	interferon induced protein 44
IFI6	NM_002038.3	G1P3;interferon, alpha-inducible protein (clone IFI-6-16);IFI616,FAM14C,6-16,IFI-6-16	GCAGAGCCTCGGGGCTGGTGGCAGCAGCGTCGTCATAGGTAATATTGGTGCCCTGATGGGCTACGCCACCCACAAGTATCTCGATAGTGAGGAGGATGAG	interferon alpha inducible protein 6
IFIH1	NM_022168.3	MDA-5,Hlcd,MDA5,IDDM19;helicard,melanoma differentiation-associated gene 5	AAGTGGAAGAGCAACTTCTTTCAACCACAGTTCAGCCAAATCTGGAGAAGGAGGTCTGGGGCATGGAGAATAACTCATCAGAATCATCTTTTGCAGATTC	interferon induced with helicase C domain 1
IFIT1	NM_001548.3	G10P1,IFI56,IFNAI1;interferon-induced protein with tetratricopeptide repeats 1;GARG-16	GAGAAAGGCATTAGATCTGGAAAGCTTGAGCCTCCTTGGGTTCGTCTACAAATTGGAAGGAAATATGAATGAAGCCCTGGAGTACTATGAGCGGGCCCTG	interferon induced protein with tetratricopeptide repeats 1
IFIT2	NM_001547.4	IFI54,G10P2;interferon-induced protein with tetratricopeptide repeats 2;IFI-54,ISG-54K,cig42,GARG-39	GCTGCTATAGGGCAAAAGTCTTCCAAGTAATGAATCTAAGAGAGAATGGAATGTATGGGAAAAGAAAGTTACTGGAACTAATAGGACACGCTGTGGCTCA	interferon induced protein with tetratricopeptide repeats 2
IFIT3	NM_001031683.2	IFIT4;interferon-induced protein with tetratricopeptide repeats 4,interferon-induced protein with tetratricopeptide repeats 3;ISG60,RIG-G,CIG-49,IFI60,GARG-49,IRG2	CGCCTGCTAAGGGATGCCCCTTCAGGCATAGGCAGTATTTTCCTGTCAGCATCTGAGCTTGAGGATGGTAGTGAGGAAATGGGCCAGGGCGCAGTCAGCT	interferon induced protein with tetratricopeptide repeats 3
IFITM1	NM_003641.3	IFI17;interferon induced transmembrane protein 1 (9-27);9-27,CD225,DSPA2a;interferon-induced transmembrane protein 1,dispanin subfamily A member 2a	CATCCTTCCAAGGTCCACCGTGATCAACATCCACAGCGAGACCTCCGTGCCCGACCATGTCGTCTGGTCCCTGTTCAACACCCTCTTCTTGAACTGGTGC	interferon induced transmembrane protein 1
IFITM2	NM_006435.2	interferon induced transmembrane protein 2 (1-8D);1-8D,DSPA2c;dispanin subfamily A member 2c	CCAAGTGCCTGAACATCTGGGCCCTGATTTTGGGCATCTTCATGACCATTCTGCTCATCATCATCCCAGTGTTGGTCGTCCAGGCCCAGCGATAGATCAG	interferon induced transmembrane protein 2
IFITM3	NM_021034.2	interferon induced transmembrane protein 3 (1-8U);1-8U,DSPA2b;dispanin subfamily A member 2b	TGCTGATCTTCCAGGCCTATGGATAGATCAGGAGGCATCACTGAGGCCAGGAGCTCTGCCCATGACCTGTATCCCACGTACTCCAACTTCCATTCCTCGC	interferon induced transmembrane protein 3
IFNA1/13	NM_006900.3		AGTTTGATGGCAACCAGTTCCAGAAGGCTCCAGCCATCTCTGTCCTCCATGAGCTGATCCAGCAGATCTTCAACCTCTTTACCACAAAAGATTCATCTGC	interferon alpha 1/13
IFNA14/16	NM_002173.2	interferon, alpha 14;LEIF2H,IFN-alphaH	TACATTGAACTTTTCCAGCAACTGAATGACCTAGAAGCCTGTGTGACACAGGAGGTTGGGGTGGAAGAGATTGCCCTGATGAATGAGGACTCCATCCTGG	interferon alpha 14/16
IFNA2	NM_000605.3	IFNA,IFN-alphaA;alpha-2a interferon,interferon alpha 2b,interferon alpha A	CTGCTTGAAGGACAGACATGACTTTGGATTTCCCCAGGAGGAGTTTGGCAACCAGTTCCAAAAGGCTGAAACCATCCCTGTCCTCCATGAGATGATCCAG	interferon alpha 2
IFNA4/7/10/17/21	NM_021268.2	MGC142200,IFN-alpha4a	TGAGATGATCCAGCAGACCTTCAATCTCTTCAGCACAGAGGACTCATCTGCTGCTTGGGAACAGAGCCTCCTAGAAAAATTTTCCACTGAACTTTACCAG	interferon alpha 4/7/10/17/21
IFNA5	NM_002169.2	interferon, alpha 5;IFN-alphaG	TTCTAGACAAATTCTACACTGAACTTTACCAGCAGCTGAATGACCTGGAAGCCTGTATGATGCAGGAGGTTGGAGTGGAAGACACTCCTCTGATGAATGT	interferon alpha 5
IFNA6	NM_021002.2	interferon, alpha 6;IFN-alphaK	CAGCTGAATGACCTGGAAGCCTGTGTGATGCAGGAGGTGTGGGTGGGAGGGACTCCCCTGATGAATGAGGACTCCATCCTGGCTGTGAGAAAATACTTCC	interferon alpha 6
IFNA8	NM_002170.3	interferon, alpha 8;IFN-alphaB;interferon alpha-B'',interferon alpha type 201	TGGTACAACACGGAAATGATTCTTATAGACTAATACAGCAGCTCACACTTCGACAAGTTGTGCTCTTTCAAAGACCCTTGTTTCTGCCAAAACCATGCTA	interferon alpha 8
IFNAR1	NM_000629.2	IFNAR;interferon (alpha, beta and omega) receptor 1;IFRC	TGGTGTCTATAGTCCAGTACATTGTATAAAGACCACAGTTGAAAATGAACTACCTCCACCAGAAAATATAGAAGTCAGTGTCCAAAATCAGAACTATGTT	interferon alpha and beta receptor subunit 1
IFNAR2	NM_000874.3	IFNABR;interferon (alpha, beta and omega) receptor 2	AAATACCACAAGATCATTTTGTGACCTCACAGATGAGTGGAGAAGCACACACGAGGCCTATGTCACCGTCCTAGAAGGATTCAGCGGGAACACAACGTTG	interferon alpha and beta receptor subunit 2
IFNB1	NM_002176.2	IFNB;interferon, beta 1, fibroblast;IFB,IFF	CCTCCAAATTGCTCTCCTGTTGTGCTTCTCCACTACAGCTCTTTCCATGAGCTACAACTTGCTTGGATTCCTACAAAGAAGCAGCAATTTTCAGTGTCAG	interferon beta 1
IFNG	NM_000619.2		AAAAAGAAACGAGATGACTTCGAAAAGCTGACTAATTATTCGGTAACTGACTTGAATGTCCAACGCAAAGCAATACATGAACTCATCCAAGTGATGGCTG	interferon gamma
IFNGR2	NM_005534.3	IFNGT1;interferon gamma receptor 2 (interferon gamma transducer 1);AF-1	TTTGTTATTATGTCCATTACTGGGAAAAAGGAGGAATCCAACAGGTCAAAGGCCCTTTCAGAAGCAACTCCATTTCATTGGATAACTTAAAACCCTCCAG	interferon gamma receptor 2
IFNK	NM_020124.2	interferon, kappa	CATCTTCAGCCAACACACCTTCAAATATTGGAAAGAGAGACACCTCAAACAAATCCAAATAGGACTTGATCAGCAAGCAGAGTACCTGAACCAATGCTTG	interferon kappa
IFNL1	NM_172140.1	IL29;interleukin 29,interleukin 29 (interferon, lambda 1);IL-29	AGCTAGCGAGCTTCAAGAAGGCCAGGGACGCCTTGGAAGAGTCACTCAAGCTGAAAAACTGGAGTTGCAGCTCTCCTGTCTTCCCCGGGAATTGGGACCT	interferon lambda 1
IFNL2/3	NM_172139.2	IL28B;interleukin 28B,interleukin 28B (interferon, lambda 3);IL-28B,IL28C	CAAGGGGCTGCCACATAGCCCAGTTCAAGTCCCTGTCTCCACAGGAGCTGCAGGCCTTTAAGAGGGCCAAAGATGCCTTAGAAGAGTCGCTTCTGCTGAA	interferon lambda 2/3
IFNL4	NM_001276254.2	IFNAN	GAGCGGACTCGCCTCGGTGCCGCAAAGCCAGCGTGGTCTTCAACCTCCTGCGCCTGCTCACGTGGGAGCTCCGGCTGGCTGCACACTCTGGGCCTTGCCT	interferon lambda 4 (gene/pseudogene)
IFNLR1	NM_170743.3	IL28RA;interleukin 28 receptor, alpha,interleukin 28 receptor, alpha (interferon, lambda receptor),interferon, lambda receptor 1;CRF2/12,IFNLR,IL-28R1	GGTGGAGTCCGAATACCTGGATTACCTTTTTGAAGTGGAGCCGGCCCCACCTGTCCTGGTGCTCACCCAGACGGAGGAGATCCTGAGTGCCAATGCCACG	interferon lambda receptor 1
IFNW1	NM_002177.1	IFN-omega 1, interferon omega-1	ACTGACCTTGAGGAGGTACTTCCAGGGAATCCGTGTCTACCTGAAAGAGAAGAAATACAGCGACTGTGCCTGGGAAGTTGTCAGAATGGAAATCATGAAA	interferon omega 1
IGFBP7	NM_001553.1	insulin-like growth factor binding protein 7;MAC25,IGFBP-7,PSF,FSTL2	CCCAGAAAAGCATGAAGTAACTGGCTGGGTGCTGGTATCTCCTCTAAGTAAGGAAGATGCTGGAGAATATGAGTGCCATGCATCCAATTCCCAAGGACAG	insulin like growth factor binding protein 7
IKBKB	NM_001556.1	inhibitor of kappa light polypeptide gene enhancer in B-cells, kinase beta;IKK2,NFKBIKB,IKK-beta,IKKB	GTGATCTATACGCAGCTCAGTAAAACTGTGGTTTGCAAGCAGAAGGCGCTGGAACTGTTGCCCAAGGTGGAAGAGGTGGTGAGCTTAATGAATGAGGATG	inhibitor of nuclear factor kappa B kinase subunit beta
IKBKE	NM_001193321.1	inhibitor of kappa light polypeptide gene enhancer in B-cells, kinase epsilon;IKKE,IKK-i,KIAA0151	GAACTTCATCTACAAACAGTTCAAGAAGTCTAGGATGAGGCCAGGGCTTGGCTACAACGAGGAGCAGATTCACAAGCTGGATAAGGTGAATTTCAGTCAT	inhibitor of nuclear factor kappa B kinase subunit epsilon
IKBKG	NM_003639.2	IP2,IP1;incontinentia pigmenti,inhibitor of kappa light polypeptide gene enhancer in B-cells, kinase gamma,inhibitor of nuclear factor kappa B kinase subunit gamma;IKK-gamma,NEMO,Fip3p,FIP-3,FIP3,ZC2HC9	TTCTGCGGGAGCGCTGCGAGGAGCTTCTGCATTTCCAAGCCAGCCAGAGGGAGGAGAAGGAGTTCCTCATGTGCAAGTTCCAGGAGGCCAGGAAACTGGT	inhibitor of nuclear factor kappa B kinase regulatory subunit gamma
IL10	NM_000572.2	CSIF,TGIF,IL10A,IL-10;cytokine synthesis inhibitory factor,T-cell growth inhibitory factor	AAGGATCAGCTGGACAACTTGTTGTTAAAGGAGTCCTTGCTGGAGGACTTTAAGGGTTACCTGGGTTGCCAAGCCTTGTCTGAGATGATCCAGTTTTACC	interleukin 10
IL10RA	NM_001558.2	IL10R;interleukin 10 receptor, alpha;HIL-10R,CDW210A,CD210a,CD210	TGCCCAGCCCTCCGTCTGTGTGGTTTGAAGCAGAATTTTTCCACCACATCCTCCACTGGACACCCATCCCAAATCAGTCTGAAAGTACCTGCTATGAAGT	interleukin 10 receptor subunit alpha
IL10RB	NM_000628.4	CRFB4,D21S58,D21S66;interleukin 10 receptor, beta;CRF2-4,CDW210B,IL-10R2	CCCTCCTGGATGGTGGCCGTCATCCTCATGGCCTCGGTCTTCATGGTCTGCCTGGCACTCCTCGGCTGCTTCGCCTTGCTGTGGTGCGTTTACAAGAAGA	interleukin 10 receptor subunit beta
IL11	NM_000641.3	IL-11,AGIF;adipogenesis inhibitory factor,oprelvekin	GGACCTACTGTCCTACCTGCGGCACGTGCAGTGGCTGCGCCGGGCAGGTGGCTCTTCCCTGAAGACCCTGGAGCCCGAGCTGGGCACCCTGCAGGCCCGA	interleukin 11
IL11RA	NM_147162.1	interleukin 11 receptor, alpha	TCCAGCCCGCCCTGTTGTCTCCTGCCAAGCAGCCGACTATGAGAACTTCTCTTGCACTTGGAGTCCCAGCCAGATCAGCGGTTTACCCACCCGCTACCTC	interleukin 11 receptor subunit alpha
IL12A	NM_000882.2	NKSF1;interleukin 12A (natural killer cell stimulatory factor 1, cytotoxic lymphocyte maturation factor 1, p35);CLMF,IL-12A,p35,NFSK;natural killer cell stimulatory factor 1, 35 kD subunit,cytotoxic lymphocyte maturation factor 1, p35,interleukin 12, p35,IL-12, subunit p35,NF cell stimulatory factor chain 1,interleukin-12 alpha chain,IL35 subunit	CTTTCTAGATCAAAACATGCTGGCAGTTATTGATGAGCTGATGCAGGCCCTGAATTTCAACAGTGAGACTGTGCCACAAAAATCCTCCCTTGAAGAACCG	interleukin 12A
IL12B	NM_002187.2	NKSF2;interleukin 12B (natural killer cell stimulatory factor 2, cytotoxic lymphocyte maturation factor 2, p40);CLMF,IL-12B,NKSF,CLMF2;natural killer cell stimulatory factor-2,cytotoxic lymphocyte maturation factor 2, p40,interleukin 12, p40,natural killer cell stimulatory factor, 40 kD subunit,interleukin-12 beta chain,IL12, subunit p40	TTTCCCTGGTTTTTCTGGCATCTCCCCTCGTGGCCATATGGGAACTGAAGAAAGATGTTTATGTCGTAGAATTGGATTGGTATCCGGATGCCCCTGGAGA	interleukin 12B
IL12RB1	NM_005535.1	IL12RB;interleukin 12 receptor, beta 1;CD212	GTGACCCTGCAGCTCTACAACTCAGTTAAATATGAGCCTCCTCTGGGAGACATCAAGGTGTCCAAGTTGGCCGGGCAGCTGCGTATGGAGTGGGAGACCC	interleukin 12 receptor subunit beta 1
IL12RB2	NM_001559.2	interleukin 12 receptor, beta 2	CCTCCGTGGGACATTAGAATCAAATTTCAAAAGGCTTCTGTGAGCAGATGTACCCTTTATTGGAGAGATGAGGGACTGGTACTGCTTAATCGACTCAGAT	interleukin 12 receptor subunit beta 2
IL13	NM_002188.2	P600,IL-13,ALRH,BHR1,MGC116786,MGC116788,MGC116789;allergic rhinitis,Bronchial hyperresponsiveness-1 (bronchial asthma)	CAGCATGGTATGGAGCATCAACCTGACAGCTGGCATGTACTGTGCAGCCCTGGAATCCCTGATCAACGTGTCAGGCTGCAGTGCCATCGAGAAGACCCAG	interleukin 13
IL13RA1	NM_001560.2	interleukin 13 receptor, alpha 1;IL-13Ra,NR4,CD213a1;IL13 receptor alpha-1 chain,CD213a1 antigen	TCTGCACTGGAAGAAGTACGACATCTATGAGAAGCAAACCAAGGAGGAAACCGACTCTGTAGTGCTGATAGAAAACCTGAAGAAAGCCTCTCAGTGATGG	interleukin 13 receptor subunit alpha 1
IL13RA2	NM_000640.2	interleukin 13 receptor, alpha 2;IL-13R,IL13BP,CD213a2,CT19;cancer/testis antigen 19	AGATGGGTTTGATCTTAACAAGGGCATTGAAGCGAAGATACACACGCTTTTACCATGGCAATGCACAAATGGATCAGAAGTTCAAAGTTCCTGGGCAGAA	interleukin 13 receptor subunit alpha 2
IL15	NM_000585.4	IL-15,MGC9721	GATCATCCTAGCAAACAACAGTTTGTCTTCTAATGGGAATGTAACAGAATCTGGATGCAAAGAATGTGAGGAACTGGAGGAAAAAAATATTAAAGAATTT	interleukin 15
IL15RA	NM_002189.3	interleukin 15 receptor, alpha;CD215,IL-15RA	TCCACAGGGCCACAGCGACACCACTGTGGCTATCTCCACGTCCACTGTCCTGCTGTGTGGGCTGAGCGCTGTGTCTCTCCTGGCATGCTACCTCAAGTCA	interleukin 15 receptor subunit alpha
IL16	NM_004513.4	interleukin 16 (lymphocyte chemoattractant factor);LCF,IL-16,prIL-16,HsT19289,FLJ42735,FLJ16806;prointerleukin 16,lymphocyte chemoattractant factor	GGCATCTCCAACATCATCATCCAACGAAGACTCAGCTGCAAATGGTTCTGCTGAAACATCTGCCTTGGACACAGGGTTCTCGCTCAACCTTTCAGAGCTG	interleukin 16
IL17A	NM_002190.2	CTLA8,IL17;interleukin 17 (cytotoxic T-lymphocyte-associated serine esterase 8);IL-17A,IL-17;cytotoxic T-lymphocyte-associated protein 8	TACTACAACCGATCCACCTCACCTTGGAATCTCCACCGCAATGAGGACCCTGAGAGATATCCCTCTGTGATCTGGGAGGCAAAGTGCCGCCACTTGGGCT	interleukin 17A
IL17B	NM_014443.2	IL-17B,ZCYTO7,IL-20,MGC138900,MGC138901,NIRF;neuronal interleukin-17-related factor	ACCAGGTGCCACTGGACCTGGTGTCACGGATGAAACCGTATGCCCGCATGGAGGAGTATGAGAGGAACATCGAGGAGATGGTGGCCCAGCTGAGGAACAG	interleukin 17B
IL17C	NM_013278.4	IL-17C,CX2,IL-21,MGC126884,MGC138401	TGTGGACACGGATGAGGACCGCTATCCACAGAAGCTGGCCTTCGCCGAGTGCCTGTGCAGAGGCTGTATCGATGCACGGACGGGCCGCGAGACAGCTGCG	interleukin 17C
IL17D	NM_138284.1	IL-27,IL-17D,IL27,FLJ30846;interleukin 27	GGTTAAGAGGTGGTGAGATAAGAAGTGGAACGTGACATCTTTGCCAGTTGTCAGAAGAATCCAAGCAGGTATTGGCTTAGTTGTAAGGGCTTTAGGATCA	interleukin 17D
IL17F	NM_052872.3	IL-17F,ML-1,ML1	GCCCGCCTGTGCCAGGAGGTAGTATGAAGCTTGACATTGGCATCATCAATGAAAACCAGCGCGTTTCCATGTCACGTAACATCGAGAGCCGCTCCACCTC	interleukin 17F
IL17RA	NM_014339.6	IL17R;interleukin 17 receptor;hIL-17R,IL-17RA,CDw217,CD217	TGCAGCTGAACACCAATGAACGTTTGTGCGTCAGGTTTGAGTTTCTGTCCAAACTGAGGCATCACCACAGGCGGTGGCGTTTTACCTTCAGCCACTTTGT	interleukin 17 receptor A
IL17RB	NM_018725.3	IL17BR;interleukin 17B receptor;IL17RH1,EVI27,CRL4	TCAATTTTGATGAATGTAAGCTGGGTACTCCGGGCAGATGCCAGCATCCGCTTGTTGAAGGCCACCAAGATTTGTGTGACGGGCAAAAGCAACTTCCAGT	interleukin 17 receptor B
IL17RC	NM_153461.2	IL17-RL	GGACCGCAGATCATTACCTTGAACCACACAGACCTGGTTCCCTGCCTCTGTATTCAGGTGTGGCCTCTGGAACCTGACTCCGTTAGGACGAACATCTGCC	interleukin 17 receptor C
IL17RD	NM_017563.5	SEF,IL17RLM,FLJ35755,IL-17RD	AGGCCGGTCCCTATACGTCGCCATTTGCAACATGCACCAGTTTATTGACGAGGAGCCCGACTGGTTCGAAAAGCAGTTCGTTCCCTTCCATCCTCCTCCA	interleukin 17 receptor D
IL17RE	NM_153483.1	FLJ23658	TGAGCAGTCCCTATGATGTCCAGAAAATTGTGTCTGGGGGCCACACTGTAGAGCTGCCTTATGAATTCCTTCTGCCCTGTCTGTGCATAGAGGCATCCTA	interleukin 17 receptor E
IL18	NM_001562.3	interleukin 18 (interferon-gamma-inducing factor);IGIF,IL1F4,IL-1g,IL-18;interferon-gamma-inducing factor	AGAAATTTGAATGACCAAGTTCTCTTCATTGACCAAGGAAATCGGCCTCTATTTGAAGATATGACTGATTCTGACTGTAGAGATAATGCACCCCGGACCA	interleukin 18
IL18BP	NM_001039659.1	IL18BPa;MC51L-53L-54L homolog gene product	CACAACTGGACACCAGACCTCAGCCCTTTGTGGGTCCTGCTCCTGTGTGCCCACGTCGTCACTCTCCTGGTCAGAGCCACACCTGTCTCGCAGACCACCA	interleukin 18 binding protein
IL18R1	NM_003855.3	IL1RRP,IL-1Rrp,CD218a	CAGTGGAATTAGGAAAAAACGTAAGGCTCAACTGCTCTGCTTTGCTGAATGAAGAGGATGTAATTTATTGGATGTTCGGGGAAGAAAATGGATCGGATCC	interleukin 18 receptor 1
IL18RAP	NM_003853.3	AcPL,CD218b	TACACTCAGTCGGATACTGTGAGTTCGTGGACAGTCAGAGCTGTTGTTCAAGTGAGAACCATTGTGGGAGACACTAAACTCAAACCAGATATTCTGGATC	interleukin 18 receptor accessory protein
IL19	NM_013371.3	IL-19,MDA1,ZMDA1,IL-10C,NG.1;melanoma differentiation associated protein-like protein	CCACAGACATGCACCATATAGAAGAGAGTTTCCAAGAAATCAAAAGAGCCATCCAAGCTAAGGACACCTTCCCAAATGTCACTATCCTGTCCACATTGGA	interleukin 19
IL1A	NM_000575.3	IL1;IL1F1,IL-1A,IL1-ALPHA;preinterleukin 1 alpha,hematopoietin-1,pro-interleukin-1-alpha	CTCTAAAACATCCAAGCTTACCTTCAAGGAGAGCATGGTGGTAGTAGCAACCAACGGGAAGGTTCTGAAGAAGAGACGGTTGAGTTTAAGCCAATCCATC	interleukin 1 alpha
IL1B	NM_000576.2	IL1F2,IL-1B,IL1-BETA	CTCCATGTCCTTTGTACAAGGAGAAGAAAGTAATGACAAAATACCTGTGGCCTTGGGCCTCAAGGAAAAGAATCTGTACCTGTCCTGCGTGTTGAAAGAT	interleukin 1 beta
IL1F10	NM_032556.6	interleukin 1 family, member 10 (theta);FKSG75,IL-1HY2,IL-1F10,IL1-theta,MGC11983,MGC119832,MGC119833;FIL1- theta,interleukin-1 receptor antagonist FKSG75	ATACTACATAATTAAATATGCAGACCAGAAGGCTCTATACACAAGAGATGGCCAGCTGCTGGTGGGAGATCCTGTTGCAGACAACTGCTGTGCAGAGAAG	interleukin 1 family member 10
IL1R1	NM_000877.3	IL1R,IL1RA;interleukin 1 receptor, type I;D2S1473,CD121A;interleukin-1 receptor, type I	TGCTAAGGTGGAGGATTCAGGACATTACTATTGCGTGGTAAGAAATTCATCTTACTGCCTCAGAATTAAAATAAGTGCAAAATTTGTGGAGAATGAGCCT	interleukin 1 receptor type 1
IL1R2	NM_173343.1	IL1RB;interleukin 1 receptor, type II;CD121b	CCCTCAAGACCATATCAGCTTCTCTGGGGTCAAGACTGACAATCCCGTGTAAGGTGTTTCTGGGAACCGGCACACCCTTAACCACCATGCTGTGGTGGAC	interleukin 1 receptor type 2
IL1RAP	NM_002182.2	IL-1RAcP,IL1R3,C3orf13	CCGCCTCCCCGAGAACCGCATTAGTAAGGAGAAAGATGTGCTGTGGTTCCGGCCCACTCTCCTCAATGACACTGGCAACTATACCTGCATGTTAAGGAAC	interleukin 1 receptor accessory protein
IL1RAPL1	NM_014271.3	IL1RAPL,MRX34,MRX21,MRX10;mental retardation, X-linked 34,mental retardation, X-linked 21,mental retardation, X-linked 10;OPHN4,TIGIRR-2,IL1R8	CGTTCTCCTTCATAAACGAGAGCTAATGTACACAGTGGAACTTGCTGGAGGCCTTGGTGCTATACTCTTGCTGCTTGTATGTTTGGTGACCATCTACAAG	interleukin 1 receptor accessory protein like 1
IL1RAPL2	NM_017416.1	IL-1R9,TIGIRR-1,IL1RAPL-2,IL1R9	AAGGATTTAATCTATAAAATTGAGCTTGCAGGGGGCCTGGGAGCAATCTTCCTCCTCCTTGTACTGCTGGTGGTCATTTACAAATGCTACAACATTGAAT	interleukin 1 receptor accessory protein like 2
IL1RL1	NM_016232.4	ST2,FIT-1,ST2L,ST2V,DER4,T1,IL33R;homolog of mouse growth stimulation-expressed	CCTCTTGAGTGGTTTAAGAATTGTCAGGCTCTTCAAGGATCAAGGTACAGGGCGCACAAGTCATTTTTGGTCATTGATAATGTGATGACTGAGGACGCAG	interleukin 1 receptor like 1
IL1RL2	NM_001351447.1	IL1R-rp2,IL1RRP2	TACAAATCTACGATGCTGGAGAGTCAATAACACTTTGGTGGATGATTACTATGATGAATCCAAACGAATCAGAGAAGGGGTGGAAACCCATGTCTCTTTT	interleukin 1 receptor like 2
IL1RN	NM_000577.4	IL1RA,ICIL-1RA,IL1F3,IRAP,IL-1RN,MGC10430;interleukin-1 receptor antagonist protein,intracellular interleukin-1 receptor antagonist	ATGCAAGCCTTCAGAATCTGGGATGTTAACCAGAAGACCTTCTATCTGAGGAACAACCAACTAGTTGCTGGATACTTGCAAGGACCAAATGTCAATTTAG	interleukin 1 receptor antagonist
IL2	NM_000586.2	IL-2,TCGF;T cell growth factor	AGGATGCAACTCCTGTCTTGCATTGCACTAAGTCTTGCACTTGTCACAAACAGTGCACCTACTTCAAGTTCTACAAAGAAAACACAGCTACAACTGGAGC	interleukin 2
IL20	NM_018724.3	ZCYTO10,IL10D,IL-20	GCGCCATTTGCTAAGACTCTATCTGGACAGGGTATTTAAAAACTACCAGACCCCTGACCATTATACTCTCCGGAAGATCAGCAGCCTCGCCAATTCCTTT	interleukin 20
IL20RA	NM_014432.2	interleukin 20 receptor, alpha,interleukin 20 receptor alpha subunit;ZCYTOR7,IL-20R1	GGTGGTTTGCCTAAACCTGCAAACATCACCTTCTTATCCATCAACATGAAGAATGTCCTACAATGGACTCCACCAGAGGGTCTTCAAGGAGTTAAAGTTA	interleukin 20 receptor subunit alpha
IL20RB	NM_144717.3	FNDC6;fibronectin type III domain containing 6,interleukin 20 receptor beta,interleukin 20 receptor beta subunit;DIRS1,IL-20R2,MGC34923	TCAGAACCTCTCTGTACTCTCAACCAACATGAAGCATCTCTTGATGTGGAGCCCAGTGATCGCGCCTGGAGAAACAGTGTACTATTCTGTCGAATACCAG	interleukin 20 receptor subunit beta
IL21	NM_021803.2	Za11,IL-21	CATGGAGAGGATTGTCATCTGTCTGATGGTCATCTTCTTGGGGACACTGGTCCACAAATCAAGCTCCCAAGGTCAAGATCGCCACATGATTAGAATGCGT	interleukin 21
IL21R	NM_181079.4	CD360	ACCTGGAGTGAATGGAGTGACCCGGTCATCTTTCAGACCCAGTCAGAGGAGTTAAAGGAAGGCTGGAACCCTCACCTGCTGCTTCTCCTCCTGCTTGTCA	interleukin 21 receptor
IL22	NM_020525.4	ILTIF,IL-21,zcyto18,IL-TIF,IL-D110,TIFa,TIFIL-23,IL-22,MGC79382,MGC79384;IL-10-related T-cell-derived inducible factor	CTATCTGATGAAGCAGGTGCTGAACTTCACCCTTGAAGAAGTGCTGTTCCCTCAATCTGATAGGTTCCAGCCTTATATGCAGGAGGTGGTGCCCTTCCTG	interleukin 22
IL22RA1	NM_021258.3	IL22R;interleukin 22 receptor,interleukin 22 receptor, alpha 1;CRF2-9	ACTTTCTAGTCCTAAACACCTTAGGCCTAAAGGTCAGCTTCAGAAAGAGCCACCAGCTGGAAGCTGCATGTTAGGTGGCCTTTCTCTGCAGGAGGTGACC	interleukin 22 receptor subunit alpha 1
IL22RA2	NM_181309.1	interleukin 22 receptor, alpha 2;CRF2-S1,IL-22BP	CACTTGCAACCATGATGCCTAAACATTGCTTTCTAGGCTTCCTCATCAGTTTCTTCCTTACTGGTGTAGCAGGAACTCAGTCAACGCATGAGTCTCTGAA	interleukin 22 receptor subunit alpha 2
IL23A	NM_016584.2	interleukin 23, alpha subunit p19;SGRF,IL23P19,IL-23,IL-23A,P19;interleukin-six, G-CSF related factor	CAGGGACAACAGTCAGTTCTGCTTGCAAAGGATCCACCAGGGTCTGATTTTTTATGAGAAGCTGCTAGGATCGGATATTTTCACAGGGGAGCCTTCTCTG	interleukin 23 subunit alpha
IL23R	NM_144701.2	IL-23R	CATGCTTTTGGAAAATGATTCACCCAGTGAAACTATTCCAGAACAGACCCTGCTTCCTGATGAATTTGTCTCCTGTTTGGGGATCGTGAATGAGGAGTTG	interleukin 23 receptor
IL24	NM_001185158.1	ST16;mda-7,IL10B,Mob-5,C49A,FISP,IL-24;melanoma differentiation association protein 7,suppression of tumorigenicity 16 (melanoma differentiation),IL-4-induced secreted protein	CGCAAGAAAATGAGATGTTTTCCATCAGAGACAGTGCACACAGGCGGTTTCTGCTATTCCGGAGAGCATTCAAACAGTTGGACGTAGAAGCAGCTCTGAC	interleukin 24
IL25	NM_022789.2	IL17E;interleukin 17E;IL-25,IL-17E	CAGCTGCTGCTTAGGGCCGCCGGAAGCTGGTGTCCTGTCATTTTCTCTCAGGAAAGGTTTTCAAAGTTCTGCCCATTTCTGGAGGCCACCACTCCTGTCT	interleukin 25
IL26	NM_018402.1	AK155,IL-26	CTGTCTCTTGCCATTGCCAAGCACAAGCAATCTTCCTTCACCAAAAGTTGTTACCCAAGGGGAACATTGTCCCAAGCTGTTGACGCTCTCTATATCAAAG	interleukin 26
IL27	NM_145659.3	IL30;interleukin 30;IL-27,p28,IL27p28,IL-27A,IL27A,MGC71873	CAGGAGCTGCGGAGGGAGTTCACAGTCAGCCTGCATCTCGCCAGGAAGCTGCTCTCCGAGGTTCGGGGCCAGGCCCACCGCTTTGCGGAATCTCACCTGC	interleukin 27
IL27RA	NM_004843.3	interleukin 27 receptor, alpha;WSX-1,TCCR,CRL1,WSX1,zcytor1,IL-27R;T-cell cytokine receptor type 1	TCCTCCGGCTTCATCTACCAGATAACACCCTGAGGTGGAAAGTTCTGCCGGGCATCCTATTCTTGTGGGGCTTGTTCCTGTTGGGGTGTGGCCTGAGCCT	interleukin 27 receptor subunit alpha
IL2RA	NM_000417.2	IL2R,IDDM10;insulin-dependent diabetes mellitus 10,interleukin 2 receptor, alpha;CD25	CTCTGTACAGGAAACTCTAGCCACTCGTCCTGGGACAACCAATGTCAATGCACAAGCTCTGCCACTCGGAACACAACGAAACAAGTGACACCTCAACCTG	interleukin 2 receptor subunit alpha
IL2RB	NM_000878.3	IL15RB;interleukin 15 receptor, beta,interleukin 2 receptor, beta;CD122	TGTGAGCTGCTCCCCGTGAGTCAAGCATCCTGGGCCTGCAACCTGATCCTCGGAGCCCCAGATTCTCAGAAACTGACCACAGTTGACATCGTCACCCTGA	interleukin 2 receptor subunit beta
IL2RG	NM_000206.1	SCIDX1,IMD4,CIDX;severe combined immunodeficiency,combined immunodeficiency, X-linked,interleukin 2 receptor, gamma;CD132	CCACAGCTGGACTGAACAATCAGTGGATTATAGACATAAGTTCTCCTTGCCTAGTGTGGATGGGCAGAAACGCTACACGTTTCGTGTTCGGAGCCGCTTT	interleukin 2 receptor subunit gamma
IL3	NM_000588.3	interleukin 3 (colony-stimulating factor, multiple);IL-3,MULTI-CSF,MCGF,MGC79398,MGC79399;multilineage-colony-stimulating factor,hematopoietic growth factor,P-cell stimulating factor,mast-cell growth factor,colony-stimulating factor, multiple	GCTCCAACTCCTGGTCCGCCCCGGACTCCAAGCTCCCATGACCCAGACAACGCCCTTGAAGACAAGCTGGGTTAACTGCTCTAACATGATCGATGAAATT	interleukin 3
IL31	NM_001014336.1	IL-31	TAGAGCACCTCGACAAACTCATATTTCAAGATGCACCAGAAACAAACATTTCTGTGCCAACAGACACCCATGAATGTAAACGCTTCATCCTGACTATTTC	interleukin 31
IL31RA	NM_139017.3	CRL3,GLM-R,CRL,Glmr,IL-31RA	GATGATTGAATGGTTTCCGGATGTGGACTCAGAGCCCACCACCCTTTCCTGGGAATCTGTGTCTCAGGCCACGAACTGGACGATCCAGCAAGATAAATTA	interleukin 31 receptor A
IL32	NM_004221.4	NK4,TAIF,TAIFb,TAIFd;natural killer cell transcript 4	TTCAAAGAGGGCTACCTGGAGACAGTGGCGGCTTATTATGAGGAGCAGCACCCAGAGCTCACTCCTCTACTTGAAAAAGAAAGAGATGGATTACGGTGCC	interleukin 32
IL33	NM_001199640.1	C9orf26;chromosome 9 open reading frame 26 (NF-HEV);DVS27,DKFZp586H0523,NF-HEV,IL1F11;DVS27-related protein,nuclear factor for high endothelial venules,interleukin-1 family, member 11	AGATAAGGTGTTACTGAGTTACTATGAGTCTCAACACCCCTCAAATGAATCAGGTGACGGTGTTGATGGTAAGATGTTAATGGTAACCCTGAGTCCTACA	interleukin 33
IL34	NM_152456.1	C16orf77;chromosome 16 open reading frame 77;MGC34647,IL-34	CGGCCCAAAGCCCTGCTGGACAACTGCTTCCGGGTCATGGAGCTGCTGTACTGCTCCTGCTGTAAACAAAGCTCCGTCCTAAACTGGCAGGACTGTGAGG	interleukin 34
IL36A	NM_014440.1	IL1F6;interleukin 1 family, member 6 (epsilon);FIL1,FIL1E,IL-1F6,IL1(EPSILON),MGC129553,MGC129552	CAGGATATCAATCATCGGGTGTGGGTTCTTCAGGACCAGACGCTCATAGCAGTCCCGAGGAAGGACCGTATGTCTCCAGTCACTATTGCCTTAATCTCAT	interleukin 36 alpha
IL36B	NM_014438.5	IL1F8;interleukin 1 family, member 8 (eta);FIL1,IL-1H2,IL-1F8,FILI-(ETA),IL1-ETA,IL1H2,MGC126880,MGC126882	GAATTCAGTGACAAGGAAAAGGGTAATATGGTTTACCTGGGAATCAAGGGAAAAGATCTCTGTCTCTTCTGTGCAGAAATTCAGGGCAAGCCTACTTTGC	interleukin 36 beta
IL36G	NM_019618.3	IL1F9;interleukin 1 family, member 9;IL-1H1,IL-1RP2,IL-1F9,IL1H1,IL1E;interleukin-1 homolog 1,interleukin 1-related protein 2,interleukin-1 epsilon	GAGCAAGGCAGAGGGGATCCCATTTATTTGGGAATCCAGAATCCAGAAATGTGTTTGTATTGTGAGAAGGTTGGAGAACAGCCCACATTGCAGCTAAAAG	interleukin 36 gamma
IL36RN	NM_012275.3	IL1F5;interleukin 1 family, member 5 (delta);FIL1,FIL1(DELTA),FIL1D,IL1HY1,IL1RP3,IL1L1,IL-1F5,IL36RA,MGC29840;family of interleukin 1-delta,interleukin-1 receptor antagonist homolog 1,interleukin-1 HY1,IL-1 related protein 3	GTGGGGCAGGAGCCGACTCTAACACTAGAGCCAGTGAACATCATGGAGCTCTATCTTGGTGCCAAGGAATCCAAGAGCTTCACCTTCTACCGGCGGGACA	interleukin 36 receptor antagonist
IL37	NM_014439.3	IL1F7;interleukin 1 family, member 7 (zeta);FIL1,FIL1Z,FIL1(ZETA),IL-1H4,IL-1RP1,IL-1F7;interleukin 1, zeta,interleukin-1 homolog 4,interleukin-1-related protein	AGCTCAGCCTCTGCGGAGAAAGGAAGTCCGATTCTCCTGGGGGTCTCTAAAGGGGAGTTTTGTCTCTACTGTGACAAGGATAAAGGACAAAGTCATCCAT	interleukin 37
IL3RA	NM_002183.2	interleukin 3 receptor, alpha (low affinity);CD123	GACGTCCAGTACGACCTGTACTTGAACGTTGCCAACAGGCGTCAACAGTACGAGTGTCTTCACTACAAAACGGATGCTCAGGGAACACGTATCGGGTGTC	interleukin 3 receptor subunit alpha
IL4	NM_172348.1	BSF1,IL-4,BCGF1,BCGF-1,MGC79402;B_cell stimulatory factor 1,lymphocyte stimulatory factor 1,B cell growth factor 1	GCTGCGACTGTGCTCCGGCAGTTCTACAGCCACCATGAGAAGGACACTCGCTGCCTGGGTGCGACTGCACAGCAGTTCCACAGGCACAAGCAGCTGATCC	interleukin 4
IL4R	NM_000418.3	CD124;interleukin 13 receptor	GCTATGTCAGCATCACCAAGATTAAGAAAGAATGGTGGGATCAGATTCCCAACCCAGCCCGCAGCCGCCTCGTGGCTATAATAATCCAGGATGCTCAGGG	interleukin 4 receptor
IL5	NM_000879.2	interleukin 5 (colony-stimulating factor, eosinophil);IL-5,EDF,TRF;interleukin-5,T-cell replacing factor,B cell differentiation factor I,eosinophil differentiation factor,colony-stimulating factor, eosinophil	CCACAGAAATTCCCACAAGTGCATTGGTGAAAGAGACCTTGGCACTGCTTTCTACTCATCGAACTCTGCTGATAGCCAATGAGACTCTGAGGATTCCTGT	interleukin 5
IL5RA	NM_000564.4	IL5R;interleukin 5 receptor, alpha;CDw125,CD125	CTCACTACTGGCCAGCAGCTGGGCTTCTGCTGAACTTCATGCCCCACCAGGGTCTCCTGGAACCTCAATTGTGAATTTAACTTGCACCACAAACACTACA	interleukin 5 receptor subunit alpha
IL6	NM_000600.3	IFNB2;interleukin 6 (interferon, beta 2);IL-6,BSF2,HGF,HSF;interferon, beta 2	GGCACTGGCAGAAAACAACCTGAACCTTCCAAAGATGGCTGAAAAAGATGGATGCTTCCAATCTGGATTCAATGAGGAGACTTGCCTGGTGAAAATCATC	interleukin 6
IL6R	NM_000565.2	CD126	CTTTCTACATAGTGTCCATGTGCGTCGCCAGTAGTGTCGGGAGCAAGTTCAGCAAAACTCAAACCTTTCAGGGTTGTGGAATCTTGCAGCCTGATCCGCC	interleukin 6 receptor
IL6ST	NM_002184.2	interleukin 6 signal transducer (gp130, oncostatin M receptor);GP130,CD130,sGP130;gp130, oncostatin M receptor,Interleukin-6 receptor subunit beta	CAAAACACTTCGAGCACTGTCCAGTATTCTACCGTGGTACACAGTGGCTACAGACACCAAGTTCCGTCAGTCCAAGTCTTCTCAAGATCCGAGTCTACCC	interleukin 6 signal transducer
IL7	NM_001199886.1	IL-7	GTTCTGTTGCCAGTAGCATCATCTGATTGTGATATTGAAGGTAAAGATGGCAAACAATATGAGAGTGTTCTAATGGTCAGCATCGATCAATTATTGGACA	interleukin 7
IL7R	NM_002185.3	CD127,IL7RA	AGAACTGGATGACTACTCATTCTCATGCTATAGCCAGTTGGAAGTGAATGGATCGCAGCACTCACTGACCTGTGCTTTTGAGGACCCAGATGTCAACATC	interleukin 7 receptor
IL9	NM_000590.1	IL-9,HP40,P40;p40 T-cell and mast cell growth factor,T-cell growth factor p40,p40 cytokine,homolog of mouse T cell and mast cell growth factor 40	AAGTACTAAAGAACAACAAGTGTCCATATTTTTCCTGTGAACAGCCATGCAACCAAACCACGGCAGGCAACGCGCTGACATTTCTGAAGAGTCTTCTGGA	interleukin 9
IL9R	NM_176786.2	CD129	GCACACATAAGTGCATCTTGCGGGGCAGTGAGTGCACCGTCGTGCTGCCACCTGAGGCAGTGCTCGTGCCATCTGACAATTTCACCATCACTTTCCACCA	interleukin 9 receptor
IRAK1	NM_001569.3	IRAK,pelle	CTGGGTACAGCCCGGGCAATTCAGTTTCTACATCAGGACAGCCCCAGCCTCATCCATGGAGACATCAAGAGTTCCAACGTCCTTCTGGATGAGAGGCTGA	interleukin 1 receptor associated kinase 1
IRAK3	NM_007199.1	interleukin-1 receptor-associated kinase 3;IRAK-M	AGGTAAATATAGATCCTTCTTCAGAAGCTCCAGGGCATTCTTGCAGGAGCAGGCCAGTGGAGAGCAGCTGTTCCTCCAAATTTTCCTGGGATGAATATGA	interleukin 1 receptor associated kinase 3
IRAK4	NM_001114182.1	NY-REN-64	GCTAGACAGACTCTCTTGCTTGGATGGTACTCCACCACTTTCTTGGCACATGAGATGCAAGATTGCTCAGGGTGCAGCTAATGGCATCAATTTTCTACAT	interleukin 1 receptor associated kinase 4
IRF1	NM_002198.1	MAR;interferon regulatory factor-1	CTGTGCGAGTGTACCGGATGCTTCCACCTCTCACCAAGAACCAGAGAAAAGAAAGAAAGTCGAAGTCCAGCCGAGATGCTAAGAGCAAGGCCAAGAGGAA	interferon regulatory factor 1
IRF3	NM_001571.5		TCATGGCCCCAGGACCAGCCGTGGACCAAGAGGCTCGTGATGGTCAAGGTTGTGCCCACGTGCCTCAGGGCCTTGGTAGAAATGGCCCGGGTAGGGGGTG	interferon regulatory factor 3
IRF4	NM_001195286.1	MUM1;LSIRF	TATTTTGCTCAACAAAACAGTGGACATTTCCTGAGGGGCTACGATTTACCAGAACACATCAGCAATCCAGAAGATTACCACAGATCTATCCGCCATTCCT	interferon regulatory factor 4
IRF7	NM_001572.3		TCGACTTCAGAGTCTTCTTCCAAGAGCTGGTGGAATTCCGGGCACGGCAGCGCCGTGGCTCCCCACGCTATACCATCTACCTGGGCTTCGGGCAGGACCT	interferon regulatory factor 7
IRF9	NM_006084.4	ISGF3G;interferon-stimulated transcription factor 3, gamma (48kD),interferon-stimulated transcription factor 3, gamma 48kDa	CCCCTTTCAAGGGGATCAGAGGTCCCTGGAGTTTCTGCTTCCTCCAGAGCCAGACTACTCACTGCTGCTCACCTTCATCTACAACGGGCGCGTGGTGGGC	interferon regulatory factor 9
ISG15	NM_005101.3	G1P2;interferon, alpha-inducible protein (clone IFI-15K);IFI15,UCRP	TGCAGGACGACCTGTTCTGGCTGACCTTCGAGGGGAAGCCCCTGGAGGACCAGCTCCCGCTGGGGGAGTACGGCCTCAAGCCCCTGAGCACCGTGTTCAT	ISG15 ubiquitin like modifier
ITGAE	NM_002208.4	integrin, alpha E (antigen CD103, human mucosal lymphocyte antigen 1; alpha polypeptide);CD103,HUMINAE;antigen CD103,human mucosal lymphocyte antigen 1, alpha polypeptide	GTCCAGAACATCACTCAAGTGGGGAGTGTCACCAAGACTGCCTCAGCCATGCAACACGTCTTAGACAGCATCTTCACCTCAAGCCACGGCTCCAGGAGAA	integrin subunit alpha E
ITGAL	NM_002209.2	CD11A;integrin, alpha L (antigen CD11A (p180), lymphocyte function-associated antigen 1; alpha polypeptide);LFA-1;antigen CD11A (p180),lymphocyte function-associated antigen 1, alpha polypeptide	TTCTGGACACATTTGAGAAGCTGAAAGATCTATTCACTGAGCTGCAGAAGAAGATCTATGTCATTGAGGGCACAAGCAAACAGGACCTGACTTCCTTCAA	integrin subunit alpha L
ITGAM	NM_000632.3	CR3A,CD11B;integrin, alpha M (complement component receptor 3, alpha; also known as CD11b (p170), macrophage antigen alpha polypeptide),integrin, alpha M (complement component 3 receptor 3 subunit);MAC-1,CD11b;complement component 3 receptor 3 subunit	TTCAGGCAGAACACTGGCATGTGGGAGTCCAACGCTAATGTCAAGGGCACCCAGATCGGCGCCTACTTCGGGGCCTCCCTCTGCTCCGTGGACGTGGACA	integrin subunit alpha M
ITGAX	NM_000887.4	CD11C;integrin, alpha X (antigen CD11C (p150), alpha polypeptide),integrin, alpha X (complement component 3 receptor 4 subunit);CD11c;complement component 3 receptor 4 subunit	CCAAAATTCTCATTGTCATCACTGATGGGAAGAAAGAAGGCGACAGCCTGGATTATAAGGATGTCATCCCCATGGCTGATGCAGCAGGCATCATCCGCTA	integrin subunit alpha X
ITGB2	NM_001127491.1	CD18,MFI7;integrin, beta 2 (antigen CD18 (p95), lymphocyte function-associated antigen 1; macrophage antigen 1 (mac-1) beta subunit),integrin, beta 2 (complement component 3 receptor 3 and 4 subunit);LFA-1,MAC-1;complement component 3 receptor 3 and 4 subunit	TCAGCCGTGGGGGAGCTGTCTGAGGACTCCAGCAATGTGGTCCAACTCATTAAGAATGCTTACAATAAACTCTCCTCCAGGGTCTTCCTGGATCACAACG	integrin subunit beta 2
ITGB7	NM_000889.1	integrin, beta 7	CAACGTGGTACAGCTCATCATGGATGCTTATAATAGCCTGTCTTCCACCGTGACCCTTGAACACTCTTCACTCCCTCCTGGGGTCCACATTTCTTACGAA	integrin subunit beta 7
ITK	NM_005546.3	IL2-inducible T-cell kinase,IL2 inducible T-cell kinase;EMT,PSCTK2,LYK	TCGATTCCATCCCTCTTCTCATCAACTATCACCAACATAATGGAGGAGGCCTGGTGACTCGACTCCGGTATCCAGTTTGTTTTGGGAGGCAGAAAGCCCC	IL2 inducible T cell kinase
ITLN1	NM_017625.2	intelectin 1 (galactofuranose binding);ITLN,FLJ20022,LFR,HL-1,hIntL;omentin	ATGAACCAACTCAGCTTCCTGCTGTTTCTCATAGCGACCACCAGAGGATGGAGTACAGATGAGGCTAATACTTACTTCAAGGAATGGACCTGTTCTTCGT	intelectin 1
ITPR3	NM_002224.2	inositol 1,4,5-triphosphate receptor, type 3,inositol 1,4,5-trisphosphate receptor, type 3;IP3R3	TCCTGGAAATCCTTCAGTTCATCCTCAATGTCCGCCTGGATTACCGCATATCCTACCTGCTGTCTGTCTTCAAGAAGGAGTTTGTGGAGGTGTTTCCCAT	inositol 1,4,5-trisphosphate receptor type 3
JAK1	NM_002227.1	JAK1B;JAK1A,JTK3	GAGAACACCAAGCTCTGGTATGCTCCAAATCGCACCATCACCGTTGATGACAAGATGTCCCTCCGGCTCCACTACCGGATGAGGTTCTATTTCACCAATT	Janus kinase 1
JAK2	NM_004972.3	JTK10	TTGATGTCAGTATTAAGCAAGCAAACCAAGAGGGTTCAAATGAAAGCCGAGTTGTAACTATCCATAAGCAAGATGGTAAAAATCTGGAAATTGAACTTAG	Janus kinase 2
JAK3	NM_000215.2	L-JAK,JAKL,LJAK,JAK3_HUMAN,JAK-3;tyrosine-protein kinase JAK3,leukocyte Janus kinase	GTGCTGCTGAAGGTCATGGATGCCAAGCACAAGAACTGCATGGAGTCATTCCTGGAAGCAGCGAGCTTGATGAGCCAAGTGTCGTACCGGCATCTCGTGC	Janus kinase 3
JAML	NM_153206.2	AMICA1;adhesion molecule, interacts with CXADR antigen 1;Gm638,AMICA	TGCTATACTATTACTCCAATCTCAGTGTGCCTATTGGGCGCTTCCAGAACCGCGTACACTTGATGGGGGACATCTTATGCAATGATGGCTCTCTCCTGCT	junction adhesion molecule like
JUN	NM_002228.3	v-jun avian sarcoma virus 17 oncogene homolog,jun oncogene;c-Jun,AP-1	CAGGTGGCACAGCTTAAACAGAAAGTCATGAACCACGTTAACAGTGGGTGCCAACTCATGCTAACGCAGCAGTTGCAAACATTTTGAAGAGAGACCGTCG	Jun proto-oncogene, AP-1 transcription factor subunit
JUNB	NM_002229.2		GCGCGCCTGGAGGACAAGGTGAAGACGCTCAAGGCCGAGAACGCGGGGCTGTCGAGTACCGCCGGCCTCCTCCGGGAGCAGGTGGCCCAGCTCAAACAGA	JunB proto-oncogene, AP-1 transcription factor subunit
KDM6B	NM_001080424.1	JMJD3;jumonji domain containing 3,jumonji domain containing 3, histone lysine demethylase,lysine (K)-specific demethylase 6B;KIAA0346	TGGAACGATACGAGTGGAATGAGGTGAAGAACGTCAAATCCATCGTGCCCATGATTCACGTGTCATGGAACGTGGCTCGCACGGTCAAAATCAGCGACCC	lysine demethylase 6B
KIR2DL1	NM_014218.2	killer cell immunoglobulin-like receptor, two domains, long cytoplasmic tail, 1;cl-42,nkat1,47.11,p58.1,CD158A	CTGGTGAAATCAGAAGAGACAGTCATCCTGCAGTGTTGGTCAGATGTCATGTTTGAACACTTCCTTCTGCACAGAGAGGGGATGTTTAACGACACTTTGC	killer cell immunoglobulin like receptor, two Ig domains and long cytoplasmic tail 1	LOC102725023 (NM_001360171), KIR2DS4 (NM_001281971;NM_012314;NM_001281972), KIR2DS5 (NM_014513), KIR2DS3 (NM_012313), KIR2DS1 (NM_014512), LOC112267881 (NM_001368251)
KIR2DL3	NM_014511.3	killer cell immunoglobulin-like receptor, two domains, long cytoplasmic tail, 3;cl-6,nkat2,nkat2a,nkat2b,p58,CD158B2	GGGAACAGAACAGTGAACAGGGAGGACTCTGATGAACAAGACCCTCAGGAGGTGACATATGCACAGTTGAATCACTGCGTTTTCACACAGAGAAAAATCA	killer cell immunoglobulin like receptor, two Ig domains and long cytoplasmic tail 3	KIR2DL2 (NM_014219), KIR2DL5A (NM_020535), KIR3DL3 (NM_153443), KIR2DL5B (NM_001018081)
KIR3DL1/2	NM_001322168.1	killer cell immunoglobulin-like receptor, three domains, long cytoplasmic tail, 2;cl-5,nkat4,nkat4a,nkat4b,CD158K	AATCAGGAGAGAGAGTCATCCTGCAATGTTGGTCAGATATCATGTTTGAGCACTTCTTTCTGCACAAAGAGGGGATCTCTAAGGACCCCTCACGCCTCGT	killer cell immunoglobulin like receptor, three Ig domains and long cytoplasmic tail 1/2	KIR3DS1 (NM_001282171;NM_001282170;NM_001083539), LOC112268355 (NM_001368254)
KLRB1	NM_002258.2	NKR;killer cell lectin-like receptor subfamily B, member 1;CD161,NKR-P1,NKR-P1A,hNKR-P1A,CLEC5B;natural killer cell surface protein P1A	TGAGTTAAACTTACCCACAGACTCAGGCCCAGAAAGTTCTTCACCTTCATCTCTTCCTCGGGATGTCTGTCAGGGTTCACCTTGGCATCAATTTGCCCTG	killer cell lectin like receptor B1
KLRC1	NM_002259.3	NKG2;killer cell lectin-like receptor subfamily C, member 1;NKG2-A,NKG2-B,CD159a;NKG2-1/B activating NK receptor	ACCTATCACTGCAAAGATTTACCATCAGCTCCAGAGAAGCTCATTGTTGGGATCCTGGGAATTATCTGTCTTATCTTAATGGCCTCTGTGGTAACGATAG	killer cell lectin like receptor C1
KLRD1	NM_001351060.1	CD94;killer cell lectin-like receptor subfamily D, member 1	GTTGTGGGAGAATGGCTCTGCACTCTCCCAGTATCTATTTCCATCATTTGAAACTTTTAATACAAAGAACTGCATAGCGTATAATCCAAATGGAAATGCT	killer cell lectin like receptor D1
KLRK1	NM_007360.1	D12S2489E;DNA segment on chromosome 12 (unique) 2489 expressed sequence,killer cell lectin-like receptor subfamily K, member 1;NKG2D,KLR,NKG2-D,CD314	GGACCAGGATTTACTTAAACTGGTGAAGTCATATCATTGGATGGGACTAGTACACATTCCAACAAATGGATCTTGGCAGTGGGAAGATGGCTCCATTCTC	killer cell lectin like receptor K1
KPNB1	NM_002265.4	karyopherin (importin) beta 1;NTF97,IPOB,MGC2155,MGC2156,MGC2157,IMB1,Impnb,IPO1;importin 1	AAGTCAGACTATGACATGGTGGATTATCTGAATGAGCTAAGGGAAAGCTGCTTGGAAGCCTATACTGGAATCGTCCAGGGATTAAAGGGGGATCAGGAGA	karyopherin subunit beta 1
KRAS	NM_033360.2	KRAS2;v-Ki-ras2 Kirsten rat sarcoma 2 viral oncogene homolog,v-Ki-ras2 Kirsten rat sarcoma viral oncogene homolog,Kirsten rat sarcoma viral oncogene homolog;KRAS1	GGACGAATATGATCCAACAATAGAGGATTCCTACAGGAAGCAAGTAGTAATTGATGGAGAAACCTGTCTCTTGGATATTCTCGACACAGCAGGTCAAGAG	KRAS proto-oncogene, GTPase
LAG3	NM_002286.5	lymphocyte-activation gene 3;CD223	CTTTTGGTGACTGGAGCCTTTGGCTTTCACCTTTGGAGAAGACAGTGGCGACCAAGACGATTTTCTGCCTTAGAGCAAGGGATTCACCCTCCGCAGGCTC	lymphocyte activating 3
LAMP1	NM_005561.3	lysosomal-associated membrane protein 1;CD107a	TAAAAAATACAGATGTGTTAGTGGCACCCAGGTCCACATGAACAACGTGACCGTAACGCTCCATGATGCCACCATCCAGGCGTACCTTTCCAACAGCAGC	lysosomal associated membrane protein 1
LAMP2	NM_002294.2	lysosomal-associated membrane protein 2;CD107b	AGACCATGGCACTGTGACATATAATGGAAGCATTTGTGGGGATGATCAGAATGGTCCCAAAATAGCAGTGCAGTTCGGACCTGGCTTTTCCTGGATTGCG	lysosomal associated membrane protein 2
LAMP3	NM_014398.3	lysosomal-associated membrane protein 3;LAMP,TSC403,DC-LAMP,DCLAMP,CD208	CAGCCATCGTCAGTCAAGACTGGAATTTATCAGGTTCTAAACGGAAGCAGACTCTGTATAAAAGCAGAGATGGGGATACAGCTGATTGTTCAAGACAAGG	lysosomal associated membrane protein 3
LANCL1	NM_006055.1	GPR69A;LanC (bacterial lantibiotic synthetase component C)-like 1,LanC lantibiotic synthetase component C-like 1 (bacterial);p40	AATGCCTATGCCTTCCTGACACTCTACAACCTCACACAGGACATGAAGTACCTGTATAGGGCCTGTAAGTTTGCTGAATGGTGCTTAGAGTATGGAGAAC	LanC like 1
LAT	NM_001014987.1	LAT1;linker for activation of T cells, transmembrane adaptor	CATGGAGTCCATTGATGATTACGTGAACGTTCCGGAGAGCGGGGAGAGCGCAGAAGCGTCTCTGGATGGCAGCCGGGAGTATGTGAATGTGTCCCAGGAA	linker for activation of T cells
LAT2	NM_014146.3	WBSCR15,WBSCR5;Williams-Beuren syndrome chromosome region 5,linker for activation of T cells family, member 2,linker for activation of T-cells family member 2;WSCR5,HSPC046,LAB,NTAL;linker for activation of B cells,non-T cell activation linker,linker for activation of T cells, transmembrane adaptor 2	GGTGCAAAGAGGTCAGAGAAAATCTACCAGCAGAGAAGTCTGCGTGAGGACCAACAGAGCTTTACGGGGTCCCGGACCTACTCCTTGGTCGGGCAGGCAT	linker for activation of T cells family member 2
LCK	NM_005356.2	lymphocyte-specific protein tyrosine kinase	ATTAAGTGGACAGCGCCAGAAGCCATTAACTACGGGACATTCACCATCAAGTCAGATGTGTGGTCTTTTGGGATCCTGCTGACGGAAATTGTCACCCACG	LCK proto-oncogene, Src family tyrosine kinase
LCN2	NM_005564.3	lipocalin 2 (oncogene 24p3);NGAL,24p3;oncogene 24p3,neutrophil gelatinase-associated lipocalin,siderocalin	GAACCAAGGAGCTGACTTCGGAACTAAAGGAGAACTTCATCCGCTTCTCCAAATCTCTGGGCCTCCCTGAAAACCACATCGTCTTCCCTGTCCCAATCGA	lipocalin 2
LCP1	NM_002298.4	lymphocyte cytosolic protein 1 (L-plastin);PLS2,CP64,L-PLASTIN,LC64P;plastin 2	CTCACACTGGCCTTGATTTGGCAGCTAATGAGAAGGTATACACTGAATATCCTCGAAGAAATTGGTGGTGGCCAGAAGGTCAATGATGACATTATTGTCA	lymphocyte cytosolic protein 1
LCP2	NM_005565.4	SLP76;lymphocyte cytosolic protein 2 (SH2 domain-containing leukocyte protein of 76kD),lymphocyte cytosolic protein 2 (SH2 domain containing leukocyte protein of 76kDa);SLP-76;76 kDa tyrosine phosphoprotein,SH2 domain-containing leukocyte protein of 76kD	GCTCGCTTCTTGAACCTGACAGAAAATGACATCCAGAAGTTCCCCAAGCTCCGGGTGCCGATTCTCAGTAAGTTAAGTCAGGAAATCAACAAGAACGAAG	lymphocyte cytosolic protein 2
LDHB	NM_001174097.1		CTGTGACCGCCAATTCTAAGATTGTAGTGGTAACTGCAGGAGTCCGTCAGCAAGAAGGGGAGAGTCGGCTCAATCTGGTGCAGAGAAATGTTAATGTCTT	lactate dehydrogenase B
LEF1	NM_016269.3	lymphoid enhancer-binding factor 1;TCF1ALPHA,TCF10,TCF7L3	CCGTCACACATCCCATCAGATGTCAACTCCAAACAAGGCATGTCCAGACATCCTCCAGCTCCTGATATCCCTACTTTTTATCCCTTGTCTCCGGGTGGTG	lymphoid enhancer binding factor 1
LGALS3	NM_001177388.1	LGALS2;lectin, galactoside-binding, soluble, 3;MAC-2,GALIG;advanced glycation end-product receptor 3	CACGGTGAAGCCCAATGCAAACAGAATTGCTTTAGATTTCCAAAGAGGGAATGATGTTGCCTTCCACTTTAACCCACGCTTCAATGAGAACAACAGGAGA	galectin 3
LIF	NM_002309.4	leukemia inhibitory factor,LIF, interleukin 6 family cytokine;CDF,DIA,HILDA;differentiation inhibitory activity,differentiation-inducing factor,hepatocyte-stimulating factor III,cholinergic differentiation factor,human interleukin in DA cells	GCAACGTGCTGTGCCGCCTGTGCAGCAAGTACCACGTGGGCCATGTGGACGTGACCTACGGCCCTGACACCTCGGGTAAGGATGTCTTCCAGAAGAAGAA	LIF interleukin 6 family cytokine
LILRA3	NM_006865.3	leukocyte immunoglobulin-like receptor, subfamily A (without TM domain), member 3;LIR-4,HM43,ILT6,HM31,LIR4,CD85e;leucocyte Ig-like receptor A3	GCTGTGTCAGTCACAGGGAGGGATGCACACTTTCCTTTTGACCAAGGAGGGGGCAGCTGATTCCCCGCTGCGTCTAAAATCAAAGCGCCAATCTCATAAG	leukocyte immunoglobulin like receptor A3
LILRA5	NM_181879.2	LILRB7;leukocyte immunoglobulin-like receptor, subfamily A (with TM domain), member 5;ILT11,LIR9,CD85,CD85f;leucocyte Ig-like receptor A5	CACCCTCTCAGCCCTGCCCAGTCCTGTGGTGACCTCAGGAGAGAACGTGACCCTCCAGTGTGGCTCACGGCTGAGATTCGACAGGTTCATTCTGACTGAG	leukocyte immunoglobulin like receptor A5
LILRA6	NM_024318.3	LILRB6;leukocyte immunoglobulin-like receptor, subfamily B (with TM and ITIM domains), member 6,leukocyte immunoglobulin-like receptor, subfamily A (with TM domain), member 6;ILT8,CD85b;leucocyte Ig-like receptor A6	AACTCATGGTCTCAGGACACTCTGGAGGCTCCAGCCTCCCACCCACAGGGCCGCCCTCCACACCTGCCTCACACGCCAAGGATTACACAGTGGAGAATCT	leukocyte immunoglobulin like receptor A6
LILRB2	NM_001278405.1	leukocyte immunoglobulin-like receptor, subfamily B (with TM and ITIM domains), member 2;LIR-2,ILT4,MIR-10,LIR2,CD85d,MIR10;myeloid inhibitory receptor 10,leucocyte Ig-like receptor B2	GATACGACCAGAGCTTGTGAAGAACGGCCAGTTCCACATCCCATCCATCACCTGGGAACACACAGGGCGATATGGCTGTCAGTATTACAGCCGCGCTCGG	leukocyte immunoglobulin like receptor B2
LIMK2	NM_001031801.1		AGGAATCGCCTCCGGAATGGCCTATTTGCACTCTATGTGCATCATCCACCGGGATCTGAACTCGCACAACTGCCTCATCAAGTTGGACAAGACTGTGGTG	LIM domain kinase 2
LITAF	NM_004862.3	lipopolysaccharide-induced TNF factor;PIG7,SIMPLE,FLJ38636,TP53I7	CCATCACCTTTTTGGACCGCCCTATCCAAATGTGTTGTCCTTCCTGCAACAAGATGATCGTGAGTCAGCTGTCCTATAACGCCGGTGCTCTGACCTGGCT	lipopolysaccharide induced TNF factor
LRG1	NM_052972.3	LRG;leucine rich alpha 2 glycoprotein	CTGCAATTAGAACGGCTACATCTAGAAGGCAACAAATTGCAAGTACTGGGAAAAGATCTCCTCTTGCCGCAGCCGGACCTGCGCTACCTCTTCCTGAACG	leucine rich alpha-2-glycoprotein 1
LRRK2	NM_198578.3	PARK8;Parkinson disease (autosomal dominant) 8;ROCO2,DKFZp434H2111,FLJ45829,RIPK7;dardarin	AAGAGAGCAGTCCCAAATTGGTGGAACTCTTACTGAATAGTGGATCTCGTGAACAAGATGTACGAAAAGCGTTGACGATAAGCATTGGGAAAGGTGACAG	leucine rich repeat kinase 2
LTA4H	NM_001256643.1		ATTTGGGGAGACACATCCTTTCACCAAACTTGTGGTTGATCTGACAGATATAGACCCTGATGTAGCTTATTCTTCAGTTCCCTATGAGAAGGGCTTTGCT	leukotriene A4 hydrolase
LTB	NM_002341.1	TNFC;p33,TNFSF3;TNF superfamily member 3	AGGAACAGGCGTTTCTGACGAGCGGGACGCAGTTCTCGGACGCCGAGGGGCTGGCGCTCCCGCAGGACGGCCTCTATTACCTCTACTGTCTCGTCGGCTA	lymphotoxin beta
LTBR	XM_006718983.2	D12S370;TNFCR,TNFR-RP,TNFR2-RP,TNF-R-III,TNFRSF3;TNFR superfamily, member 3	GTGCTGCCTGGGCCCTCGAGTGTACACACTGCGAGCTACTTTCTGACTGCCCGCCTGGCACTGAAGCCGAGCTCAAAGATGAAGTTGGGAAGGGTAACAA	lymphotoxin beta receptor
LTC4S	NM_145867.1	MGC33147	CACCACCGGCCCACCCGAGTTCGAGCGCGTCTACCGAGCCCAGGTGAACTGCAGCGAGTACTTCCCGCTGTTCCTCGCCACGCTCTGGGTCGCCGGCATC	leukotriene C4 synthase
LTF	NM_002343.2	HLF2	TTCCCCAACCTGTGTCGCCTGTGTGCGGGGACAGGGGAAAACAAATGTGCCTTCTCCTCCCAGGAACCGTACTTCAGCTACTCTGGTGCCTTCAAGTGTC	lactotransferrin
LYN	NM_002350.3	v-yes-1 Yamaguchi sarcoma viral related oncogene homolog;JTK8	CCACGAATCACTTTTCCCTGTATCAGCGACATGATTAAACATTACCAAAAGCAGGCAGATGGCTTGTGCAGAAGATTGGAGAAGGCTTGTATTAGTCCCA	LYN proto-oncogene, Src family tyrosine kinase
MAF	NM_001031804.2	v-maf avian musculoaponeurotic fibrosarcoma oncogene homolog;c-MAF	GTGCGCGAGAGGGACGCGTACAAGGAGAAATACGAGAAGTTGGTGAGCAGCGGCTTCCGAGAAAACGGCTCGAGCAGCGACAACCCGTCCTCTCCCGAGT	MAF bZIP transcription factor
MAFB	NM_005461.4	KRML;Kreisler (mouse) maf-related leucine zipper homolog,v-maf avian musculoaponeurotic fibrosarcoma oncogene homolog B	AGCAGGAGGTGTCCCGGCTGGCCCGCGAGAGAGACGCCTACAAGGTCAAGTGCGAGAAACTCGCCAACTCCGGCTTCAGGGAGGCGGGCTCCACCAGCGA	MAF bZIP transcription factor B
MAP1LC3A	NM_032514.2	MAP1BLC3,MAP1ALC3,LC3,LC3A,ATG8E	ACCAGCACAGCATGGTGAGTGTGTCCACGCCCATCGCGGACATCTACGAGCAGGAGAAAGACGAGGACGGCTTCCTCTATATGGTCTACGCCTCCCAGGA	microtubule associated protein 1 light chain 3 alpha
MAP2K2	NM_030662.3	PRKMK2;MEK2	AAGCCCTCCAACATCCTCGTGAACTCTAGAGGGGAGATCAAGCTGTGTGACTTCGGGGTGAGCGGCCAGCTCATCGACTCCATGGCCAACTCCTTCGTGG	mitogen-activated protein kinase kinase 2
MAP2K3	NM_145109.1	PRKMK3;MEK3,MKK3,MAPKK3;MAPK/ERK kinase 3,MAP kinase kinase 3,dual specificity mitogen activated protein kinase kinase 3	GAACCTGGACTCCCGGACCTTCATCACCATTGGAGACAGAAACTTTGAGGTGGAGGCTGATGACTTGGTGACCATCTCAGAACTGGGCCGTGGAGCCTAT	mitogen-activated protein kinase kinase 3
MAP2K4	NM_003010.2	SERK1;MEK4,JNKK1,PRKMK4,MKK4	ATTCTTCTGGACAGAAGTGGAAATATTAAGCTCTGTGACTTCGGCATCAGTGGACAGCTTGTGGACTCTATTGCCAAGACAAGAGATGCTGGCTGTAGGC	mitogen-activated protein kinase kinase 4
MAP2K7	NM_145185.2	PRKMK7;MKK7,Jnkk2	ACGTCATTGCCGTTAAGCAAATGCGGCGCTCCGGGAACAAGGAGGAGAACAAGCGCATCCTCATGGACCTGGATGTGGTGCTGAAGAGCCACGACTGCCC	mitogen-activated protein kinase kinase 7
MAP3K1	NM_005921.1	MEKK1;MEKK1;MEKK,MAPKKK1	ACTTCAGAGACTTCTCCAGCCAGTTGTAGACACCATCCTAGTCAAATGTGCAGATGCCAATAGCCGCACAAGTCAGCTGTCCATATCAACACTGTTGGAA	mitogen-activated protein kinase kinase kinase 1
MAP3K3	NM_002401.3	MEKK3;MAPKKK3;MAP/ERK kinase kinase 3,MAPK/ERK kinase kinase 3	ACAACGGGGAGAGGCGAATTATAGCGTTCAGCCGGCCTGTGAAATATGAAGATGTGGAGCACAAGGTGACAACAGTATTTGGACAACCTCTTGATCTACA	mitogen-activated protein kinase kinase kinase 3
MAP3K5	NM_005923.3	MEKK5;MAPKKK5,ASK1;apoptosis signal regulating kinase 1	TTTAGGAAAAGGCACTTATGGGATAGTCTACGCAGGTCGGGACTTGAGCAACCAAGTCAGAATTGCTATTAAGGAAATCCCAGAGAGAGACAGCAGATAC	mitogen-activated protein kinase kinase kinase 5
MAP3K7	NM_145333.1	TAK1;MEKK7;TGF-beta activated kinase 1	GCCATATTATACTGCTGCCCACGCAATGAGTTGGTGTTTACAGTGTTCCCAAGGAGTGGCTTATCTTCACAGCATGCAACCCAAAGCGCTAATTCACAGG	mitogen-activated protein kinase kinase kinase 7
MAP3K8	NM_001244134.1	COT,ESTF;Tpl-2,EST,c-COT,MEKK8	AGCCAGCAGTTTATGAACCCAGTCTAATGACCATGTGTCAAGACAGTAATCAAAACGATGAGCGTTCTAAGTCTCTGCTGCTTAGTGGCCAAGAGGTACC	mitogen-activated protein kinase kinase kinase 8
MAPK1	NM_138957.2	PRKM2,PRKM1;ERK,ERK2,p41mapk,MAPK2	ACTGCCAGAGAACCCTGAGGGAGATAAAAATCTTACTGCGCTTCAGACATGAGAACATCATTGGAATCAATGACATTATTCGAGCACCAACCATCGAGCA	mitogen-activated protein kinase 1
MAPK13	NM_002754.3	PRKM13;SAPK4,p38delta	CGGAGGCCCAGCAGCCGTTTGATGATTCCTTAGAACACGAGAAACTCACAGTGGATGAATGGAAGCAGCACATCTACAAGGAGATTGTGAACTTCAGCCC	mitogen-activated protein kinase 13
MAPK14	NM_001315.2	CSPB1,CSBP1,CSBP2;PRKM14,p38,Mxi2,PRKM15;p38 MAP kinase	GGTGACCCATCTCATGGGGGCAGATCTGAACAACATTGTGAAATGTCAGAAGCTTACAGATGACCATGTTCAGTTCCTTATCTACCAAATTCTCCGAGGT	mitogen-activated protein kinase 14
MAPK8	NM_002750.2	PRKM8;JNK,JNK1,SAPK1;JUN N-terminal kinase	TCTCTGTAGATGAAGCTCTCCAACACCCGTACATCAATGTCTGGTATGATCCTTCTGAAGCAGAAGCTCCACCACCAAAGATCCCTGACAAGCAGTTAGA	mitogen-activated protein kinase 8
MAPK9	NM_001135044.1	PRKM9;JNK2,p54a,SAPK;Jun kinase	ATCATGAGCGACAGTAAATGTGACAGTCAGTTTTATAGTGTGCAAGTGGCAGACTCAACCTTCACTGTCCTAAAACGTTACCAGCAGCTGAAACCAATTG	mitogen-activated protein kinase 9
MAPKAPK2	NM_004759.3	mitogen-activated protein kinase-activated protein kinase 2;MK2	ACGGTGGAGAACTCTTTAGCCGAATCCAGGATCGAGGAGACCAGGCATTCACAGAAAGAGAAGCATCCGAAATCATGAAGAGCATCGGTGAGGCCATCCA	MAPK activated protein kinase 2
MARCKS	NM_002356.5	MACS;myristoylated alanine-rich protein kinase C substrate (MARCKS, 80K-L);PKCSL,80K-L	AGGCGGCTGTGGCCTCGTCGCCTTCCAAAGCGAACGGACAGGAGAATGGCCACGTGAAGGTAAACGGCGACGCTTCGCCCGCGGCCGCCGAGTCGGGCGC	myristoylated alanine rich protein kinase C substrate
MARCO	NM_006770.3	SCARA2,SR-A6;scavenger receptor class A, member 2	AAGGGCCCTGTACAAAGTGGGAGCTGGCACTGGGCAGATCTGGCTGGATAATGTTCAGTGTCGGGGCACGGAGAGTACCCTGTGGAGCTGCACCAAGAAT	macrophage receptor with collagenous structure
MAVS	NM_001206491.1	VISA,KIAA1271,IPS-1,Cardif;virus-induced signaling adaptor,IFN-B promoter stimulator 1,CARD adaptor inducing IFN-beta	CCAAATTGCCCATCAACTCAACCCGTGCTGGCATGGTGCCATCCAAAGTGCCTACTAGCATGGTGCTCACCAAGGTGTCTGCCAGCACAGTCCCCACTGA	mitochondrial antiviral signaling protein
MCL1	NM_021960.5	myeloid cell leukemia sequence 1 (BCL2-related),myeloid cell leukemia 1,MCL1, BCL2 family apoptosis regulator;BCL2L3,Mcl-1	CAGGCCACCGGCGCCAAGGACACAAAGCCAATGGGCAGGTCTGGGGCCACCAGCAGGAAGGCGCTGGAGACCTTACGACGGGTTGGGGATGGCGTGCAGC	MCL1 apoptosis regulator, BCL2 family member
MDFIC	NM_199072.2	HIC,MDFIC1	CAATAGCCACTTCACACATGGAGAGATGCAAGACCAGTCCATTTGGGGAAATCCTTCGGATGGTGAACTCATTAGAACCCAACCTCAGCGCTTGCCTCAG	MyoD family inhibitor domain containing
MEFV	NM_000243.2	MEF;Mediterranean fever,MEFV, pyrin innate immunity regulator;FMF,TRIM20;marenostrin	TGTAAGCGCCACCTGAAGCAGGTCCAGCTGCTCTTCTGTGAGGATCACGATGAGCCCATCTGCCTCATCTGCAGTCTGAGTCAGGAGCACCAAGGCCACC	MEFV innate immuity regulator, pyrin
MGAM	XM_011516674.2	MGA;alpha-glucosidase	AATAGACTGTTACCCTGATGAGAATGGTGCTTCTGCCGAAAACTGCACTGCCCGTGGCTGTATCTGGGAGGCATCCAATTCTTCTGGAGTCCCTTTTTGC	maltase-glucoamylase
MIF	NM_002415.1	GLIF;macrophage migration inhibitory factor (glycosylation-inhibiting factor);GIF;glycosylation-inhibiting factor,phenylpyruvate tautomerase	TCCTACAGCAAGCTGCTGTGCGGCCTGCTGGCCGAGCGCCTGCGCATCAGCCCGGACAGGGTCTACATCAACTATTACGACATGAACGCGGCCAATGTGG	macrophage migration inhibitory factor
MKNK1	NM_001135553.4	MAP kinase interacting serine/threonine kinase 1;MNK1	GCCATCGCCCTTAACCGCCAGCTATCTCAGCACGAAGAGAACGAACTAGCAGAGGAGCCAGAGGCACTAGCTGATGGCCTCTGCTCCATGAAGCTTTCCC	MAPK interacting serine/threonine kinase 1
MLKL	NM_001142497.1	mixed lineage kinase domain-like;FLJ34389	AAGTTCAGCAATAGATCCAATATCTGCAGGTTTCTAACAGCAAGCCAGGACAAAATACTCTTCAAGGACGTGAACAGGAAGCTGAGTGATGTCTGGAAGG	mixed lineage kinase domain like pseudokinase
MME	NM_001354644.1	CALLA,CD10,NEP;neutral endopeptidase,enkephalinase,neprilysin	AAGAAGAAACAGCGATGGACTCCACTGGAGATCAGCCTCTCGGTCCTTGTCCTGCTCCTCACCATCATAGCTGTGACAATGATCGCACTCTATGCAACCT	membrane metalloendopeptidase
MRC1	NM_002438.3	MRC1L1;mannose receptor, C type 1-like 1,mannose receptor, C type 1;CLEC13D,CD206,bA541I19.1,CLEC13DL;macrophage mannose receptor	TGACCTCAGGACTCTGGATTGGACTTAACAGTCTGAGCTTCAACAGCGGTTGGCAGTGGAGTGACCGCAGTCCTTTCCGATATTTGAACTGGTTACCAGG	mannose receptor C-type 1
MS4A1	NM_152866.2	CD20;membrane-spanning 4-domains, subfamily A, member 1;B1,Bp35,MS4A2	CTTCTGATGATCCCAGCAGGGATCTATGCACCCATCTGTGTGACTGTGTGGTACCCTCTCTGGGGAGGCATTATGTATATTATTTCCGGATCACTCCTGG	membrane spanning 4-domains A1
MS4A2	NM_000139.3	FCER1B,IGER,APY;IgE responsiveness (atopic),membrane-spanning 4-domains, subfamily A, member 2 (Fc fragment of IgE, high affinity I, receptor for; beta polypeptide),membrane-spanning 4-domains, subfamily A, member 2;MS4A1;Fc fragment of IgE, high affinity I, receptor for; beta polypeptide	TTCTCACCATTCTGGGACTTGGTAGTGCTGTGTCACTCACAATCTGTGGAGCTGGGGAAGAACTCAAAGGAAACAAGGTTCCAGAGGATCGTGTTTATGA	membrane spanning 4-domains A2
MS4A4A	NM_001243266.1	MS4A4;membrane-spanning 4-domains, subfamily A, member 4,membrane-spanning 4-domains, subfamily A, member 4A;CD20L1,MS4A7	GCAAGAGAAGTTCTTGAAGGGAGAACCCAAAGTCCTTGGGGTTGTGCAGATTCTGACTGCCCTGATGAGCCTTAGCATGGGAATAACAATGATGTGTATG	membrane spanning 4-domains A4A
MS4A7	NM_206939.1	membrane-spanning 4-domains, subfamily A, member 7;CD20L4,CFFM4,MS4A8	TCACTGTGCTGGAGCTCTTATTAGCTGCATACAGTTCTGTCTTTTGGTGGAAACAGCTCTACTCCAACAACCCTGGGAGTTCATTTTCCTCGACCCAGTC	membrane spanning 4-domains A7
MSRA	NM_001135670.2		TGCAGAAGTCGTCCGAGTGGTGTACCAGCCAGAACACATGAGTTTTGAGGAACTGCTCAAGGTCTTCTGGGAGAATCACGACCCGACCCAAGGTATGCGC	methionine sulfoxide reductase A
MT2A	NM_005953.5	MT2	ACGCCTCCTCCAAGTCCCAGCGAACCCGCGTGCAACCTGTCCCGACTCTAGCCGCCTCTTCAGCTCGCCATGGATCCCAACTGCTCCTGCGCCGCCGGTG	metallothionein 2A
MTOR	NM_004958.3	FRAP,FRAP2,FRAP1;FK506 binding protein 12-rapamycin associated protein 1,mechanistic target of rapamycin (serine/threonine kinase),mechanistic target of rapamycin;RAFT1,RAPT1,FLJ44809;FK506 binding protein 12-rapamycin associated protein 2,rapamycin target protein,FKBP12-rapamycin complex-associated protein 1,FKBP-rapamycin associated protein,rapamycin associated protein FRAP2,dJ576K7.1 (FK506 binding protein 12-rapamycin associated protein 1),rapamycin and FKBP12 target 1,mammalian target of rapamycin	TCACTCTTGCCCTCCGAACGCTTGGCAGCTTTGAATTTGAAGGCCACTCTCTGACCCAATTTGTTCGCCACTGTGCGGATCATTTCCTGAACAGTGAGCA	mechanistic target of rapamycin kinase
MVP	NM_017458.2	LRP,VAULT1;lung resistance-related protein	AAGAATGGCTGGTCACCACAGTAGGGGCGTACCTCCCAGCGGTGTTTGAGGAGGTTCTGGATTTGGTGGACGCCGTCATCCTTACGGAAAAGACAGCCCT	major vault protein
MX1	NM_001144925.2	myxovirus (influenza) resistance 1, homolog of murine (interferon-inducible protein p78),myxovirus (influenza virus) resistance 1, interferon-inducible protein p78 (mouse);IFI-78K,MxA,lncMX1-215;interferon-inducible protein p78	GAGATTGAGATTTCGGATGCTTCAGAGGTAGAAAAGGAAATTAATAAAGCCCAGAATGCCATCGCCGGGGAAGGAATGGGAATCAGTCATGAGCTAATCA	MX dynamin like GTPase 1
MYC	NM_002467.3	v-myc avian myelocytomatosis viral oncogene homolog;c-Myc,bHLHe39,MYCC	TCGGACACCGAGGAGAATGTCAAGAGGCGAACACACAACGTCTTGGAGCGCCAGAGGAGGAACGAGCTAAAACGGAGCTTTTTTGCCCTGCGTGACCAGA	MYC proto-oncogene, bHLH transcription factor
MYD88	NM_002468.4	myeloid differentiation primary response gene (88),myeloid differentiation primary response 88	GTGGCGGCCGACTGGACCGCGCTGGCGGAGGAGATGGACTTTGAGTACTTGGAGATCCGGCAACTGGAGACACAAGCGGACCCCACTGGCAGGCTGCTGG	MYD88 innate immune signal transduction adaptor
NAE1	NM_001018159.1	APPBP1;amyloid beta precursor protein binding protein 1, 59kDa;ula-1,APP-BP1	GGTATAGTGAAACAAATGGACGAATACCTAAAACGTATAAAGAAAAAGAGGACTTCAGAGATTTGATTAGACAAGGAATTCTAAAAAATGAAAATGGGGC	NEDD8 activating enzyme E1 subunit 1
NAMPT	NM_005746.3	PBEF1;pre-B-cell colony enhancing factor 1;PBEF;visfatin	ATGGCCTTGGGATTAACGTCTTCAAGGACCCAGTTGCTGATCCCAACAAAAGGTCCAAAAAGGGCCGATTATCTTTACATAGGACGCCAGCAGGGAATTT	nicotinamide phosphoribosyltransferase
NCF1	NM_000265.4	neutrophil cytosolic factor 1 (47kD, chronic granulomatous disease, autosomal 1);p47phox,NOXO2,NCF1A,SH3PXD1A;NADPH oxidase organizer 2,chronic granulomatous disease, autosomal 1	TGAGCCTGCCCACCAAGATCTCCCGCTGTCCCCACCTCCTCGACTTCTTCAAGGTGCGCCCTGATGACCTCAAGCTCCCCACGGACAACCAGACAAAAAA	neutrophil cytosolic factor 1
NCF2	NM_000433.3	neutrophil cytosolic factor 2 (65kD, chronic granulomatous disease, autosomal 2);p67phox,NOXA2;NADPH oxidase activator 2,chronic granulomatous disease, autosomal 2	GCTCACCGTGTGCTATTTGGGTTTGTGCCTGAGACAAAAGAAGAGCTCCAGGTCATGCCAGGGAACATTGTCTTTGTCTTGAAGAAGGGCAATGATAACT	neutrophil cytosolic factor 2
NCF4	NM_000631.4	neutrophil cytosolic factor 4 (40kD),neutrophil cytosolic factor 4, 40kDa;p40phox,SH3PXD4;neutrophil NADPH oxidase factor 4	CGAGAGTGACTTTGAACAGCTTCCGGATGATGTTGCCATCTCGGCCAACATTGCTGACATCGAGGAGAAGAGAGGCTTCACCAGCCACTTTGTTTTCGTC	neutrophil cytosolic factor 4
NCR1	NM_004829.5	LY94;lymphocyte antigen 94 (mouse) homolog (activating NK-receptor; NK-p46);NK-p46,NKP46,CD335	CGATGTTTTGGCTCCTATAACAACCATGCCTGGTCTTTCCCCAGTGAGCCAGTGAAGCTCCTGGTCACAGGCGACATTGAGAACACCAGCCTTGCACCTG	natural cytotoxicity triggering receptor 1
NCR3	NM_147130.2	LY117;lymphocyte antigen 117;1C7,NKp30,CD337	ATCCTCAGCTAGGGGCTGGTACAGTCCTCCTCCTTCGGGCTGGATTCTATGCTGTCAGCTTTCTCTCTGTGGCCGTGGGCAGCACCGTCTATTACCAGGG	natural cytotoxicity triggering receptor 3
NDUFS8	XM_005274015.1	NADH dehydrogenase (ubiquinone) Fe-S protein 8 (23kD) (NADH-coenzyme Q reductase),NADH dehydrogenase (ubiquinone) Fe-S protein 8, 23kDa (NADH-coenzyme Q reductase);TYKY,CI-23k;complex I 23kDa subunit,NADH dehydrogenase [ubiquinone] iron-sulfur protein 8, mitochondrial	GGGCATGACCCTGAGCTACCTGTTCCGGGAACCGGCCACCATCAACTACCCGTTCGAGAAGGGCCCGCTGAGCCCTCGCTTCCGTGGGGAGCATGCGCTG	NADH:ubiquinone oxidoreductase core subunit S8
NEO1	NM_002499.2	neogenin (chicken) homolog 1;NGN,HsT17534,IGDCC2,NTN1R2;immunoglobulin superfamily, DCC subclass, member 2	TCAGAACATTGTGGTCAGAGGTTACGCCATTGGTTATGGCATTGGCAGCCCTCATGCCCAGACCATCAAAGTGGACTATAAACAGCGCTATTACACCATT	neogenin 1
NEU1	NM_000434.4	NEU;sialidase 1 (lysosomal sialidase),neuraminidase 1 (lysosomal sialidase)	AGCAGGAAAATGATTTCAATCCTGATGAATGCCAGCCCTATGAGCTCCCAGATGGCTCAGTCGTCATCAATGCCCGAAACCAGAACAACTACCACTGCCA	neuraminidase 1
NFAT5	NM_173214.1	nuclear factor of activated T-cells 5, tonicity-responsive,nuclear factor of activated T-cells 5;TONEBP,KIAA0827,NFATL1,OREBP,NFATZ,NF-AT5;tonicity-responsive enhancer binding protein	CCCTGACAACTATTCAAACCCAGGACATCTCACAGCCTGGTACTTTTCCAGCAGTTTCTGCTTCTAGTCAGCTGCCCAACAGCGATGCACTATTGCAGCA	nuclear factor of activated T cells 5
NFATC1	NM_172389.1	nuclear factor of activated T-cells, cytoplasmic, calcineurin-dependent 1,nuclear factor of activated T-cells 1;NF-ATC,NFATc,NFAT2	CGAATTCTCTGGTGGTTGAGATCCCGCCATTTCGGAATCAGAGGATAACCAGCCCCGTTCACGTCAGTTTCTACGTCTGCAACGGGAAGAGAAAGCGAAG	nuclear factor of activated T cells 1
NFATC2	NM_012340.3	nuclear factor of activated T-cells, cytoplasmic, calcineurin-dependent 2,nuclear factor of activated T-cells 2;NF-ATP,NFATp,NFAT1	GACGGACATTGGAAGAAAGAACACGCGGGTGAGACTGGTTTTCCGAGTTCACATCCCAGAGTCCAGTGGCAGAATCGTCTCTTTACAGACTGCATCTAAC	nuclear factor of activated T cells 2
NFATC3	NM_004555.2	nuclear factor of activated T-cells, cytoplasmic, calcineurin-dependent 3,nuclear factor of activated T-cells 3;NFAT4,NFATX	GTCCTTGAAGTTCCTCCATATCATAACCCAGCAGTTACAGCTGCAGTGCAGGTGCACTTTTATCTTTGCAATGGCAAGAGGAAAAAAAGCCAGTCTCAAC	nuclear factor of activated T cells 3
NFATC4	NM_001136022.2	nuclear factor of activated T-cells, cytoplasmic, calcineurin-dependent 4,nuclear factor of activated T-cells 4;NFAT3	ACAAGAGGGTTTCCCGGCCAGTCCAGGTCTACTTTTATGTCTCCAATGGGCGGAGGAAACGCAGTCCTACCCAGAGTTTCAGGTTTCTGCCTGTGATCTG	nuclear factor of activated T cells 4
NFE2L2	NM_006164.3	nuclear factor (erythroid-derived 2)-like 2,nuclear factor, erythroid 2-like 2;NRF2;NF-E2-related factor 2	TCCCGGTCACATCGAGAGCCCAGTCTTCATTGCTACTAATCAGGCTCAGTCACCTGAAACTTCTGTTGCTCAGGTAGCCCCTGTTGATTTAGACGGTATG	nuclear factor, erythroid 2 like 2
NFKB1	NM_003998.2	nuclear factor of kappa light polypeptide gene enhancer in B-cells 1;KBF1,p105,NFKB-p50,p50,NF-kappaB,NFkappaB,NF-kB1;Nuclear factor NF-kappa-B p105 subunit	AGGGTATAGCTTCCCACACTATGGATTTCCTACTTATGGTGGGATTACTTTCCATCCTGGAACTACTAAATCTAATGCTGGGATGAAGCATGGAACCATG	nuclear factor kappa B subunit 1
NFKB2	NM_002502.2	nuclear factor of kappa light polypeptide gene enhancer in B-cells 2 (p49/p100);LYT-10,p52,p105,NF-kB2,p49/p100	ATCTCCGGGGGCATCAAACCTGAAGATTTCTCGAATGGACAAGACAGCAGGCTCTGTGCGGGGTGGAGATGAAGTTTATCTGCTTTGTGACAAGGTGCAG	nuclear factor kappa B subunit 2
NGLY1	NM_001145293.1	FLJ11005,PNG1,PNG-1;peptide-N(4)-(N-acetyl-beta-glucosaminyl)asparagine amidase,peptide:N-glycanase	TCTGGTGCCACTGAAGTTATTTTGGAAGCAGAATTAAGCAGAGGAGATGGTGATGTCGCTTGGCAACACACCCAGCTGTTTAGACAAAGCTTAAATGACC	N-glycanase 1
NKG7	NM_005601.3	natural killer cell group 7 sequence;GIG1,GMP-17;granule membrane protein 17	CACCAGCGAGCGGTGGGACCAGCCTCCACACCCCCAGATCCAGACCTTCTTCTCCTGGTCCTTCTACCTGGGCTGGGTCTCAGCTATCCTCTTGCTCTGT	natural killer cell granule protein 7
NLRC4	NM_001199138.1	CARD12;caspase recruitment domain family, member 12;CLAN1,ipaf,CLANA,CLANB,CLANC,CLAND,CLR2.1,CLAN;nucleotide-binding oligomerization domain, leucine rich repeat and CARD domain containing 4,NOD-like receptor C4	TGTCTGACATTGGAGAGGGAATGGATTACATAGTCAAGTCTCTGTCAAGTGAACCCTGTGACCTTGAAGAAATTCAATTAGTCTCCTGCTGCTTGTCTGC	NLR family CARD domain containing 4
NLRC5	NM_032206.4	NOD27,CLR16.1,FLJ21709;nucleotide-binding oligomerization domain, leucine rich repeat and CARD domain containing 5,NOD-like receptor C5	GGGCAGAGGGCCATCTGAACTGTTTCCAGGCCCTGTTCCTTTTTGAATTCCGCCAGCTCAACTTGATCACGAGGTTCCTGACACCGTCCGAGCTCCTTTT	NLR family CARD domain containing 5
NLRP1	NM_033004.2	NALP1,SLEV1;NACHT, leucine rich repeat and PYD (pyrin domain) containing 1,systemic lupus erythematosus, vitiligo-related 1;KIAA0926,DKFZp586O1822,CARD7,NAC,CLR17.1,DEFCAP,VAMAS1;nucleotide-binding oligomerization domain, leucine rich repeat and pyrin domain containing 1	CCTGATGCAGCAGATGAAGCGGAAGGAAAAACTCACACTGACTTCCAAGACCACCACAACCCTCTGTCTACATTACCTTGCCCAGGCTCTCCAAGCTCAG	NLR family pyrin domain containing 1
NLRP3	NM_001079821.2	C1orf7,CIAS1,DFNA34;cold autoinflammatory syndrome 1,deafness, autosomal dominant 34;AGTAVPRL,AII,AVP,FCAS,FCU,NALP3,PYPAF1,MWS,CLR1.1;Cryopyrin,nucleotide-binding oligomerization domain, leucine rich repeat and pyrin domain containing 3	AGTGGGGTTCAGATAATGCACGTGTTTCGAATCCCACTGTGATATGCCAGGAAGACAGCATTGAAGAGGAGTGGATGGGTTTACTGGAGTACCTTTCGAG	NLR family pyrin domain containing 3
NOD2	NM_001293557.1	IBD1,CARD15;caspase recruitment domain family, member 15;BLAU,CD,PSORAS1,CLR16.3,NLRC2;nucleotide-binding oligomerization domain, leucine rich repeat and CARD domain containing 2,NOD-like receptor C2,NLR family, CARD domain containing 2	CTGCTGTTGGCCTGATGTTGGTCAAGAAGACATCTTCCAGTTACTCCTTGACCACCCTGACCGTGTCCTGTTAACCTTTGATGGCTTTGACGAGTTCAAG	nucleotide binding oligomerization domain containing 2
NOS2	NM_000625.4	NOS2A;nitric oxide synthase 2A (inducible, hepatocytes),nitric oxide synthase 2, inducible;iNOS,NOS,HEP-NOS	TTGCCTGGGGTCCATTATGACTCCCAAAAGTTTGACCAGAGGACCCAGGGACAAGCCTACCCCTCCAGATGAGCTTCTACCTCAAGCTATCGAATTTGTC	nitric oxide synthase 2
NOTCH1	NM_017617.3	TAN1;Notch (Drosophila) homolog 1 (translocation-associated),Notch homolog 1, translocation-associated (Drosophila),notch 1	CGGCATCAACTCGTTCACCTGCCTGTGTCCACCCGGCTTCACGGGCAGCTACTGCCAGCACGATGTCAATGAGTGCGACTCACAGCCCTGCCTGCATGGC	notch receptor 1
NOX1	NM_007052.4	NOH1,NOH-1,MOX1,GP91-2;mitogenic oxidase (pyridine nucleotide-dependent superoxide-generating),NADPH oxidase homolog-1,NADPH oxidase 1 variant NOH-1L	TCATTTTGCAGCCGCACACTGAGAAAGCAATTGGATCACAACCTCACCTTCCACAAGCTGGTGGCCTATATGATCTGCCTACATACAGCTATTCACATCA	NADPH oxidase 1
NPC2	NM_006432.3	Niemann-Pick disease, type C2;HE1,NP-C2,EDDM1;epididymal protein 1	TGTGGATGGAGTTATAAAGGAAGTGAATGTGAGCCCATGCCCCACCCAACCCTGCCAGCTGAGCAAAGGACAGTCTTACAGCGTCAATGTCACCTTCACC	NPC intracellular cholesterol transporter 2
NRAS	NM_002524.4	neuroblastoma RAS viral (v-ras) oncogene homolog,neuroblastoma RAS viral oncogene homolog;N-ras	TGGCCAAGAGTTACGGGATTCCATTCATTGAAACCTCAGCCAAGACCAGACAGGGTGTTGAAGATGCTTTTTACACACTGGTAAGAGAAATACGCCAGTA	NRAS proto-oncogene, GTPase
NT5E	NM_002526.2	NT5;5' nucleotidase (CD73),5'-nucleotidase, ecto (CD73);CD73,eN,eNT,CALJA	ATTCGGGTTTTGAAATGGATAAACTCATCGCTCAGAAAGTGAGGGGTGTGGACGTCGTGGTGGGAGGACACTCCAACACATTTCTTTACACAGGCAATCC	5'-nucleotidase ecto
NTNG2	NM_032536.1	NTNG1;netrin G1;KIAA1857,Lmnt2;Netrin-G2	CAGCACTGCCGGCTGGGCTACTACCGCAACGGCTCGGCAGAGCTGGATGATGAGAACGTCTGCATTGAGTGTAACTGCAACCAGATAGGCTCCGTGCACG	netrin G2
OAS1	NM_001032409.1	OIAS;2',5'-oligoadenylate synthetase 1 (40-46 kD),2'-5'-oligoadenylate synthetase 1, 40/46kDa;OIASI,IFI-4;2'-5' oligoadenylate synthase 1	CTCCTGACGGTCTATGCTTGGGAGCGAGGGAGCATGAAAACACATTTCAACACAGCCCAGGGATTTCGGACGGTCTTGGAATTAGTCATAAACTACCAGC	2'-5'-oligoadenylate synthetase 1
OAS2	NM_016817.2	2'-5'-oligoadenylate synthetase 2 (69-71 kD),2'-5'-oligoadenylate synthetase 2, 69/71kDa	TGGCTCCTATGGACGGAAAACAGTCTTAAGAGGCAACTCCGATGGTACCCTTGTCCTCTTCTTCAGTGACTTAAAACAATTCCAGGATCAGAAGAGAAGC	2'-5'-oligoadenylate synthetase 2
OAS3	NM_006187.3	2'-5'-oligoadenylate synthetase 3 (100 kD),2'-5'-oligoadenylate synthetase 3, 100kDa	GGGGACCTTGACAAGTTCATCAGTGAATTTCTCCAGCCCAACCGCCAGTTCCTGGCCCAGGTGAACAAGGCCGTTGATACCATCTGTTCATTTTTGAAGG	2'-5'-oligoadenylate synthetase 3
OASL	NM_198213.2	2'-5'-oligoadenylate synthetase-like;TRIP14,p59OASL,OASL1	CTGAAGGTAGTCAAGGTGGGCTCCTTCGGGAATGGCACGGTTCTCAGGAGCACCAGAGAGGTGGAGCTGGTGGCGTTTCTGAGCTGTTTCCACAGCTTCC	2'-5'-oligoadenylate synthetase like
OS9	NM_001017956.2	osteosarcoma amplified 9, endoplasmic reticulum lectin;OS-9,ERLEC2;endoplasmic reticulum lectin 2,erlectin 2	TCAGCTTCTGGTGCTCCCAATGATTTTCAGAACAACGTGCAGGTCAAAGTCATTCGAAGCCCTGCGGATTTGATTCGATTCATAGAGGAGCTGAAAGGTG	OS9 endoplasmic reticulum lectin
OSM	NM_020530.6	MGC20461	CTATAGGCAGCTGCTCGAAAGAGTACCGCGTGCTCCTTGGCCAGCTCCAGAAGCAGACAGATCTCATGCAGGACACCAGCAGACTCCTGGACCCCTATAT	oncostatin M
P2RX7	NM_002562.5	purinergic receptor P2X, ligand-gated ion channel, 7;P2X7,MGC20089	ACATCACTTGTACCTTCCACAAGACTCAGAATCCACAGTGTCCCATTTTCCGACTAGGAGACATCTTCCGAGAAACAGGCGATAATTTTTCAGATGTGGC	purinergic receptor P2X 7
PAK1	NM_002576.5	p21/Cdc42/Rac1-activated kinase 1 (yeast Ste20-related),p21/Cdc42/Rac1-activated kinase 1 (STE20 homolog, yeast),p21 protein (Cdc42/Rac)-activated kinase 1;STE20 homolog, yeast	AGCTGAGGATTACAATTCTTCTAATGCCTTGAATGTGAAGGCTGTGTCTGAGACTCCTGCAGTGCCACCAGTTTCAGAAGATGAGGATGATGATGATGAT	p21 (RAC1) activated kinase 1
PANX1	NM_015368.3	MRS1,UNQ2529,PX1;innexin	CAGGCTGCCTTTGTGGATTCATATTGCTGGGCGGCTGTTCAGCAGAAGAACTCACTGCAGAGCGAGTCTGGAAACCTCCCACTGTGGCTGCATAAGTTTT	pannexin 1
PARP1	NM_001618.3	PPOL,ADPRT;ADP-ribosyltransferase (NAD+; poly (ADP-ribose) polymerase),poly (ADP-ribose) polymerase family, member 1;PARP,ARTD1	AAGGTTTGGGCAAAACTACCCCTGATCCTTCAGCTAACATTAGTCTGGATGGTGTAGACGTTCCTCTTGGGACCGGGATTTCATCTGGTGTGAATGACAC	poly(ADP-ribose) polymerase 1
PARP9	NM_001146102.1	BAL,BAL1,ARTD9	CTATTGTAGAGACTATCCGGGTTAGTTTGCAAGGGAAGCCAATGATGAGTAATTTGAAAGAAATTCACCTGGTGAGCAATGAGGACCCTACTGTTGCTGC	poly(ADP-ribose) polymerase family member 9
PDCD1	NM_005018.2	SLEB2;systemic lupus erythematosus susceptibility 2;CD279,PD1,hSLE1,PD-1	CTTCCCCGAGGACCGCAGCCAGCCCGGCCAGGACTGCCGCTTCCGTGTCACACAACTGCCCAACGGGCGTGACTTCCACATGAGCGTGGTCAGGGCCCGG	programmed cell death 1
PDCD1LG2	NM_025239.3	PD-L2,Btdc,PDL2,bA574F11.2,CD273,B7-DC;B7 dendritic cell molecule	AGGAAAATAAACACTCACATCCTAAAGGTTCCAGAAACAGATGAGGTAGAGCTCACCTGCCAGGCTACAGGTTATCCTCTGGCAGAAGTATCCTGGCCAA	programmed cell death 1 ligand 2
PDHB	NM_000925.3	pyruvate dehydrogenase (lipoamide) beta;PDHE1B	CTTAAAGGTGGTCAGTCCCTGGAATTCAGAGGATGCTAAAGGACTTATTAAATCAGCCATTCGGGATAACAATCCAGTGGTGGTGCTAGAGAATGAATTG	pyruvate dehydrogenase E1 subunit beta
PECAM1	NM_000442.3	platelet/endothelial cell adhesion molecule 1;CD31;CD31 antigen	ATCTGCACTGCAGGTATTGACAAAGTGGTCAAGAAAAGCAACACAGTCCAGATAGTCGTATGTGAAATGCTCTCCCAGCCCAGGATTTCTTATGATGCCC	platelet and endothelial cell adhesion molecule 1
PELI1	NM_020651.3	pellino (Drosophila) homolog 1,pellino homolog 1 (Drosophila)	TTAGCCCGTGTGGGCATGTGTGTTCAGAAAAGACAACTGCCTATTGGTCCCAGATCCCACTTCCTCATGGTACTCATACTTTTCATGCAGCCTGTCCCTT	pellino E3 ubiquitin protein ligase 1
PELI2	NM_021255.2	pellino (Drosophila) homolog 2,pellino homolog 2 (Drosophila)	GACTGTGGTGGTGGAGTACACACATGATAAGGATACGGATATGTTTCAGGTGGGCAGATCAACAGAAAGCCCTATCGACTTCGTTGTCACAGACACGATT	pellino E3 ubiquitin protein ligase family member 2
PFKFB3	NM_004566.3		TGAAGCCAGCTACCAGCCCCTCGACCCCGACAAATGCGACAGGGACTTGTCGCTGATCAAGGTGATTGACGTGGGCCGGAGGTTCCTGGTGAACCGGGTG	6-phosphofructo-2-kinase/fructose-2,6-biphosphatase 3
PIK3C3	NM_002647.2	phosphoinositide-3-kinase, class 3,phosphatidylinositol 3-kinase, catalytic subunit type 3;Vps34	GGACTCCTTGGAGCTGTTATCCTCTCATTACACCAACCCAACTGTGAGGCGTTATGCTGTTGCCCGGTTGCGACAGGCCGATGATGAGGATTTGTTGATG	phosphatidylinositol 3-kinase catalytic subunit type 3
PIK3CA	NM_006218.2	phosphoinositide-3-kinase, catalytic, alpha polypeptide,phosphatidylinositol-4,5-bisphosphate 3-kinase, catalytic subunit alpha;PI3K	CCTCAGGCTTGAAGAGTGTCGAATTATGTCCTCTGCAAAAAGGCCACTGTGGTTGAATTGGGAGAACCCAGACATCATGTCAGAGTTACTGTTTCAGAAC	phosphatidylinositol-4,5-bisphosphate 3-kinase catalytic subunit alpha
PIK3CB	NM_006219.1	PIK3C1;phosphoinositide-3-kinase, catalytic, beta polypeptide,phosphatidylinositol-4,5-bisphosphate 3-kinase, catalytic subunit beta	CCGCCAGTGTTGTGAGGATGCATATCTGATTTTACGACGGCATGGGAATCTCTTCATCACTCTCTTTGCGCTGATGTTGACTGCAGGGCTTCCTGAACTC	phosphatidylinositol-4,5-bisphosphate 3-kinase catalytic subunit beta
PIK3CD	NM_005026.3	phosphoinositide-3-kinase, catalytic, delta polypeptide,phosphatidylinositol-4,5-bisphosphate 3-kinase, catalytic subunit delta;p110D;phosphatidylinositol 3-kinase, catalytic, delta polypeptide,phosphoinositide-3-kinase C	GAATCAACCGCGAGCGTGTCCCATTCATCCTCACCTACGACTTTGTCCATGTGATTCAGCAGGGGAAGACTAATAATAGTGAGAAATTTGAACGGTTCCG	phosphatidylinositol-4,5-bisphosphate 3-kinase catalytic subunit delta
PIK3CG	NM_002649.2	phosphoinositide-3-kinase, catalytic, gamma polypeptide,phosphatidylinositol-4,5-bisphosphate 3-kinase, catalytic subunit gamma	AAAACATACCAATTGTTGGCCAGAAGGGAAGTCTGGGATCAAAGTGCTTTGGATGTTGGGTTAACAATGCAGCTCCTGGACTGCAACTTCTCAGATGAAA	phosphatidylinositol-4,5-bisphosphate 3-kinase catalytic subunit gamma
PIK3R3	NM_001114172.1	phosphoinositide-3-kinase, regulatory subunit 3 (gamma);p55;phosphoinositide-3-kinase regulatory subunit gamma	TGGTAAAAGAAGATAATATTGATGCAGTAGGTAAAAAACTGCAAGAATACCACTCTCAGTATCAGGAGAAGAGTAAAGAGTATGATAGGCTGTATGAAGA	phosphoinositide-3-kinase regulatory subunit 3
PIK3R4	NM_014602.1	phosphoinositide-3-kinase, regulatory subunit 4;VPS15,p150	GGGAAGACCACCACTACCAGATCTATTCTTACATACAGCCGAATTGGAGGACGAGTCAAGACGCTCACATTCTGCCAAGGCTCCCACTATTTAGCCATAG	phosphoinositide-3-kinase regulatory subunit 4
PIK3R5	NM_014308.3	phosphoinositide-3-kinase, regulatory subunit 5;P101-PI3K,p101	CTGACAGAAGTGGTGAAAAGGCAGAACTCCAAATCCAAGAAGGGCTTTAACCAGATTAGCACATCGCAGATCAAAGTGGACAAGGTGCAGATCATCGGCT	phosphoinositide-3-kinase regulatory subunit 5
PIK3R6	NM_001010855.3	C17orf38;chromosome 17 open reading frame 38,phosphoinositide-3-kinase, regulatory subunit 6;FLJ34500,HsT41028,p87PIKAP	CGGTGAGGAGCAGCTCTGGAAGGAACTGGTGCTCTTCCTCCGCCCAAGATCCCAGCTGCGCCTCAGTGCTGACTTGGAGGTCTTGGATCTGCAGGGCCTC	phosphoinositide-3-kinase regulatory subunit 6
PLAT	NM_000930.3	plasminogen activator, tissue	GTGGTCCCTGGCGAGGAGGAGCAGAAATTTGAAGTCGAAAAATACATTGTCCATAAGGAATTCGATGATGACACTTACGACAATGACATTGCGCTGCTGC	plasminogen activator, tissue type
PLAU	NM_002658.2	URK,UPA	TTCATTGATTACCCAAAGAAGGAGGACTACATCGTCTACCTGGGTCGCTCAAGGCTTAACTCCAACACGCAAGGGGAGATGAAGTTTGAGGTGGAAAACC	plasminogen activator, urokinase
PLAUR	NM_001005376.2	URKR,UPAR,CD87;urokinase-type plasminogen activator (uPA) receptor,urokinase plasminogen activator surface receptor	CGGGCTGTCACCTATTCCCGAAGCCGTTACCTCGAATGCATTTCCTGTGGCTCATCAGACATGAGCTGTGAGAGGGGCCGGCACCAGAGCCTGCAGTGCC	plasminogen activator, urokinase receptor
PLCG1	NM_002660.2	PLC1;phospholipase C, gamma 1 (formerly subtype 148),phospholipase C, gamma 1;PLC148,PLC-II,PLCgamma1,NCKAP3	GTGATGCTAGGGAACTCGGAGTTCGACAGCCTTGTTGACCTCATCAGCTACTATGAGAAACACCCGCTATACCGCAAGATGAAGCTGCGCTATCCCATCA	phospholipase C gamma 1
PLCG2	NM_002661.2	phospholipase C, gamma 2 (phosphatidylinositol-specific)	GCTTGAAAATCTTACACCAGGAAGCGATGAATGCGTCCACGCCCACCATTATCGAGAGTTGGCTGAGAAAGCAGATATATTCTGTGGATCAAACCAGAAG	phospholipase C gamma 2
PLEK	NM_002664.2	P47	ATGATCCCGCTGAAAGGGAGCACTCTGACTAGCCCTTGTCAAGACTTTGGCAAAAGGATGTTTGTGTTTAAGATCACTACGACCAAACAGCAGGACCACT	pleckstrin
PLEKHA1	NM_001001974.1	pleckstrin homology domain-containing, family A (phosphoinositide binding specific) member 1,pleckstrin homology domain containing, family A (phosphoinositide binding specific) member 1;TAPP1;tandem PH domain containing protein-1	GGTACTTCATACTGGATACCAGAGAAGATAGTTTCGTGTGGTACATGGATAATCCACAGAACCTACCTTCTGGATCATCACGTGTTGGAGCCATTAAGCT	pleckstrin homology domain containing A1
PLG	NM_000301.3		GGAAGTGGTTCTTCTACTTCTTTTATTTCTGAAATCAGGTCAAGGAGAGCCTCTGGATGACTATGTGAATACCCAGGGGGCTTCACTGTTCAGTGTCACT	plasminogen	PLGLB1 (NM_001032392), PLGLB2 (NM_002665)
PLIN4	NM_001080400.1	KIAA1881;KIAA1881;S3-12	CGTGGCCAAGGGGGCTGTGCAAACTGGGCTGAAAACGACCCAAAATATCGCGACAGGTACAAAGAACACCTTTGGCAGTGGGGTGACCAGTGCTGTGAAT	perilipin 4
PNOC	NM_001284244.1	PPNOC,N/OFQ,NOP;nocistatin,orphanin FQ	CGGGGCCCGGAAGTCGGCCAGGAAGTTGGCCAATCAGAAGCGGTTCAGTGAGTTTATGAGGCAATACTTGGTCCTGAGCATGCAGTCCAGCCAGCGCCGG	prepronociceptin
PPIA	NM_021130.3	CYPA;cyclophilin A	TCTATGGGGAGAAATTTGAAGATGAGAACTTCATCCTAAAGCATACGGGTCCTGGCATCTTGTCCATGGCAAATGCTGGACCCAACACAAATGGTTCCCA	peptidylprolyl isomerase A	PPIAL4A (NM_001143883), PPIAL4C (NM_001135789), PPIAL4E (NM_001144032), PPIAL4D (NM_001164261), PPIAL4G (NM_001123068), PPIAL4F (NM_001164262)
PRCP	NM_005040.2	prolylcarboxypeptidase (angiotensinase C);PCP,HUMPCP;angiotensinase C	GTAACTACAGATTTTAGGAAAAGCGGTCCACATTGTTCAGAGAGCATCCACAGGTCCTGGGATGCCATTAATCGACTCTCAAATACTGGCAGTGGTTTGC	prolylcarboxypeptidase
PRDM1	NM_182907.1	BLIMP1;PR domain containing 1, with ZNF domain,PR domain 1;PRDI-BF1	CATCCCTGCCAACCAGGAACTTCTTGTGTGGTATTGTCGGGACTTTGCAGAAAGGCTTCACTACCCTTATCCCGGAGAGCTGACAATGATGAATCTCACA	PR/SET domain 1
PRF1	NM_001083116.1	perforin 1 (pore forming protein);PFP,P1,HPLH2;Perforin,perforin 1 (preforming protein)	TGCAGCCCAGAAGACCCACCAGGACCAGTACAGCTTCAGCACTGACACGGTGGAGTGCCGCTTCTACAGTTTCCATGTGGTACACACTCCCCCGCTGCAC	perforin 1
PRKCA	NM_002737.2	PKCA;protein kinase C, alpha;PKCÎ±	AAAACCATCCGCTCCACACTAAATCCGCAGTGGAATGAGTCCTTTACATTCAAATTGAAACCTTCAGACAAAGACCGACGACTGTCTGTAGAAATCTGGG	protein kinase C alpha
PRKCD	NM_006254.3	protein kinase C, delta	ACCATAAACTGGACTCTGCTGGAAAAGCGGAGGTTGGAGCCACCTTTCAGGCCCAAAGTGAAGTCACCCAGAGACTACAGTAACTTTGACCAGGAGTTCC	protein kinase C delta
PRKCQ	NM_006257.2	protein kinase C, theta	GATGGACGATGATGTTGAGTGCACGATGGTAGAGAAGAGAGTTCTTTCCTTGGCCTGGGAGCATCCGTTTCTGACGCACATGTTTTGTACATTCCAGACC	protein kinase C theta
PRKCSH	NM_002743.2	G19P1,PCLD,PLD1;polycystic liver disease;VASAP-60,GIIB;advanced glycation end-product receptor 2,glucosidase II beta subunit,glucosidase 2 subunit beta,hepatocystin	CATCACTTCTACGATGAGTCCAAGCCTTTCACCTGCCTGGACGGTTCGGCCACCATCCCATTTGATCAGGTCAACGATGACTATTGCGACTGCAAAGATG	protein kinase C substrate 80K-H
PSAP	NM_001042465.2	SAP1,GLBA,SAP2;sphingolipid activator protein-1,sphingolipid activator protein-2;variant Gaucher disease and variant metachromatic leukodystrophy,saposin-A,saposin-B,saposin-C,saposin-D	TGGAACAAGCCAACAGTGAAATCCCTTCCCTGCGACATATGCAAAGACGTTGTCACCGCAGCTGGTGATATGCTGAAGGACAATGCCACTGAGGAGGAGA	prosaposin
PSEN1	NM_000021.2	AD3;Alzheimer disease 3;FAD,S182,PS1	CACTTCGACTCCAGCAGGCATATCTCATTATGATTAGTGCCCTCATGGCCCTGGTGTTTATCAAGTACCTCCCTGAATGGACTGCGTGGCTCATCTTGGC	presenilin 1
PSMB10	NM_002801.2	MECL1;proteasome (prosome, macropain) subunit, beta type, 10,proteasome subunit beta 10;LMP10,MGC1665,beta2i;proteasome subunit Î²2i	ACCATCGCGGGCCTGGTGTTCCAAGACGGGGTCATTCTGGGCGCCGATACGCGAGCCACTAACGATTCGGTCGTGGCGGACAAGAGCTGCGAGAAGATCC	proteasome 20S subunit beta 10
PSMB8	NM_004159.4	LMP7;proteasome (prosome, macropain) subunit, beta type, 8 (large multifunctional protease 7),large multifunctional peptidase 7,proteasome (prosome, macropain) subunit, beta type, 8,proteasome subunit beta 8;RING10,D6S216E,PSMB5i,beta5i;proteasome subunit Î²5i	ACTCACAGAGACAGCTATTCTGGAGGCGTTGTCAATATGTACCACATGAAGGAAGATGGTTGGGTGAAAGTAGAAAGTACAGATGTCAGTGACCTGCTGC	proteasome 20S subunit beta 8
PSMB9	NM_002800.4	LMP2;proteasome (prosome, macropain) subunit, beta type, 9 (large multifunctional protease 2),large multifunctional peptidase 2,proteasome (prosome, macropain) subunit, beta type, 9,proteasome subunit beta 9;RING12,beta1i,PSMB6i;proteasome subunit Î²1i	TCAGGTATATGGAACCCTGGGAGGAATGCTGACTCGACAGCCTTTTGCCATTGGTGGCTCCGGCAGCACCTTTATCTATGGTTATGTGGATGCAGCATAT	proteasome 20S subunit beta 9
PSTPIP1	NM_001321135.1	PSTPIP,CD2BP1L,CD2BP1,CD2BP1S,H-PIP,PAPAS;CD2 cytoplasmic tail-binding protein,CD2 antigen-binding protein 1,PEST phosphatase-interacting protein 1	GGCCGTCATGGACCGGGTCCAGAAGAGCAAGCTGTCGCTCTACAAGAAGGCCATGGAGTCCAAGAAGACATACGAGCAGAAGTGCCGGGACGCGGACGAC	proline-serine-threonine phosphatase interacting protein 1
PTGER2	NM_000956.3	prostaglandin E receptor 2 (subtype EP2), 53kD,prostaglandin E receptor 2 (subtype EP2), 53kDa;EP2	AGGAGAGGGGAAAGGGTGTCCATGGCGGAGGAGACGGACCACCTCATTCTCCTGGCTATCATGACCATCACCTTCGCCGTCTGCTCCTTGCCTTTCACGA	prostaglandin E receptor 2
PTGER4	NM_000958.2	prostaglandin E receptor 4 (subtype EP4);EP4	CACTACGTGGACAAGCGATTGGCGGGCCTCACGCTCTTTGCAGTCTATGCGTCCAACGTGCTCTTTTGCGCGCTGCCCAACATGGGTCTCGGTAGCTCGC	prostaglandin E receptor 4
PTGS2	NM_000963.1	prostaglandin-endoperoxide synthase 2 (prostaglandin G/H synthase and cyclooxygenase);COX2;prostaglandin G/H synthase 2,cyclooxygenase 2	GCTACAAAAGCTGGGAAGCCTTCTCTAACCTCTCCTATTATACTAGAGCCCTTCCTCCTGTGCCTGATGATTGCCCGACTCCCTTGGGTGTCAAAGGTAA	prostaglandin-endoperoxide synthase 2
PTK2B	NM_004103.3	FAK2;FAK2;CAKB,PYK2,RAFTK,PTK,CADTK	CCAGTAGATGTGGAAAAGGAGGACGTGCGTATCCTCAAGGTCTGCTTCTATAGCAACAGCTTCAATCCTGGGAAAAACTTCAAACTGGTCAAATGCACTG	protein tyrosine kinase 2 beta
PTPN4	NM_002830.3	protein tyrosine phosphatase, non-receptor type 4 (megakaryocyte);PTPMEG	TCAATGGTCGGGACATTGCAGAACACACTCATGATCAGGTTGTGCTGTTTATTAAAGCTAGTTGTGAGAGACATTCTGGGGAACTCATGCTTCTAGTTCG	protein tyrosine phosphatase non-receptor type 4
PTPN6	NM_002831.5	HCP,HCPH,PTP-1C,SHP-1,SHP1	TGGTGCAGACGGAGGCGCAGTACAAGTTCATCTACGTGGCCATCGCCCAGTTCATTGAAACCACTAAGAAGAAGCTGGAGGTCCTGCAGTCGCAGAAGGG	protein tyrosine phosphatase non-receptor type 6
PTPRC	NM_080921.3	CD45;LCA,T200,GP180	CTAGCAAGTGGTTTGTTCTTAGGGTAACAGAGGAGGAAATTGTTCCTCGTCTGATAAGACAACAGTGGAGAAAGGACGCATGCTGTTTCTTAGGGACACG	protein tyrosine phosphatase receptor type C
PXN	NM_001080855.3		GCACAGTGTGGAGCCTTCTTTGGTCCCGAAGGGTTCCACGAGAAGGACGGCAAGGCCTACTGTCGCAAGGACTACTTCGACATGTTCGCACCCAAGTGTG	paxillin
PYCARD	NM_013258.3	TMS-1,CARD5,ASC;apoptosis-associated speck-like,apoptosis-associated speck-like protein containing a CARD	ATGCGGAAGCTCTTCAGTTTCACACCAGCCTGGAACTGGACCTGCAAGGACTTGCTCCTCCAGGCCCTAAGGGAGTCCCAGTCCTACCTGGTGGAGGACC	PYD and CARD domain containing
RAB31	NM_006868.3	Rab22B	TGCCTTGTGGAAATGAACTTCACAAGTTCCTCATCTGGGACACTGCTGGTCAGGAACGGTTTCATTCATTGGCTCCCATGTACTATCGAGGCTCAGCTGC	RAB31, member RAS oncogene family
RAB5C	NM_001252039.1	RABL;RAB5CL;RAB, member of RAS oncogene family-like,RAB5C, member of RAS oncogene family	GCACGACCCAATGGACCAGCTGCTGGGAACAAGATCTGTCAATTTAAGCTGGTTCTGCTGGGGGAGTCTGCGGTAGGCAAATCCAGCCTCGTCCTCCGCT	RAB5C, member RAS oncogene family
RAB7A	NM_004637.5	RAB7,CMT2B;RAB7, member RAS oncogene family,Charcot-Marie-Tooth neuropathy 2B	GATTCTGGAGTCGGGAAGACATCACTCATGAACCAGTATGTGAATAAGAAATTCAGCAATCAGTACAAAGCCACAATAGGAGCTGACTTTCTGACCAAGG	RAB7A, member RAS oncogene family
RAC2	NM_002872.4	ras-related C3 botulinum toxin substrate 2 (rho family, small GTP binding protein Rac2);EN-7	ACGACCGTCTCCGGCCGCTCTCCTATCCACAGACGGACGTCTTCCTCATCTGCTTCTCCCTCGTCAGCCCAGCCTCTTATGAGAACGTCCGCGCCAAGTG	Rac family small GTPase 2
RACK1	NM_006098.4	GNB2L1;guanine nucleotide binding protein (G protein), beta polypeptide 2-like 1;Gnb2-rs1,H12.3	GGATCTCACAACGGGCACCACCACGAGGCGATTTGTGGGCCATACCAAGGATGTGCTGAGTGTGGCCTTCTCCTCTGACAACCGGCAGATTGTCTCTGGA	receptor for activated C kinase 1
RAF1	NM_002880.3	v-raf-1 murine leukemia viral oncogene homolog 1;Raf-1,c-Raf,CRAF;C-Raf proto-oncogene, serine/threonine kinase	AAAGATCCTAAAGGTTGTCGACCCAACCCCAGAGCAATTCCAGGCCTTCAGGAATGAGGTGGCTGTTCTGCGCAAAACACGGCATGTGAACATTCTGCTT	Raf-1 proto-oncogene, serine/threonine kinase
RASGRP1	NM_001128602.1	RAS guanyl releasing protein 1 (calcium and DAG-regulated);CalDAG-GEFII,RASGRP;calcium- and diacylglycerol-regulated guanine nucleotide exchange factor II	AAAGCTAAGGGTGAGGAGTTACATTGCCGCCTGATTGACACAACTCAAATCAATGCCCGTGACTGGTCCAGGAAACTTACTCAAAGGATAAAATCAAATA	RAS guanyl releasing protein 1
RASGRP4	NM_170604.1		TGGAGTCTGTGTTCAAGAATTATGACCCTGAAGGCCGAGGAACAATCTCTCAGGAGGACTTTGAGCGACTCTCGGGCAATTTTCCCTTCGCCTGCCATGG	RAS guanyl releasing protein 4
RB1CC1	NM_001083617.1	KIAA0203,Cc1,DRAGOU14,FIP200,ATG17,PPP1R131;200 kDa FAK family kinase-interacting protein,phosphatase 1, regulatory subunit 131	CAGAAGTGTACCACTGCCAAACAAGAACTAGCAAATAACCTACATGTCAGACTGAAGTGGTGTTGCTTTGTAATGCTTCATGCTGATCAAGATGGAGAGA	RB1 inducible coiled-coil 1
RBCK1	NM_006462.4	C20orf18;chromosome 20 open reading frame 18,RanBP-type and C3HC4-type zinc finger containing 1;RBCK2,XAP4,RNF54,ZRANB4,UBCE7IP3,HOIL1;heme-oxidized IRP2 ubiquitin ligase 1	TGCTCAGATGCACACCGTCACCATCTGGCTCACAGTGCGCCCTGATATGACAGTGGCGTCTCTCAAGGACATGGTTTTTCTGGACTATGGCTTCCCACCA	RANBP2-type and C3HC4-type zinc finger containing 1
RBPJ	NM_015874.3	IGKJRB1,RBPSUH;recombining binding protein suppressor of hairless (Drosophila);SUH,IGKJRB,RBPJK,KBF2,RBP-J,CBF1;suppressor of hairless homolog (Drosophila)	ATCAGAAGGAGAAGAATTCACAGTCCGAGATGGCTACATCCATTATGGACAAACAGTCAAACTTGTGTGCTCAGTTACTGGCATGGCACTCCCAAGATTG	recombination signal binding protein for immunoglobulin kappa J region
REL	NM_002908.3	v-rel avian reticuloendotheliosis viral oncogene homolog;I-Rel,c-Rel	GATAAATGAGTCGGGACCATCAAACAGTACTAATCCAAACAGTCATGGTTTTGTTCAAGATAGTCAGTATTCAGGTATTGGCAGTATGCAAAATGAGCAA	REL proto-oncogene, NF-kB subunit
RELA	NM_021975.4	NFKB3;nuclear factor of kappa light polypeptide gene enhancer in B-cells 3,v-rel avian reticuloendotheliosis viral oncogene homolog A;p65	TCCGCGGGCAGCATCCCAGGCGAGAGGAGCACAGATACCACCAAGACCCACCCCACCATCAAGATCAATGGCTACACAGGACCAGGGACAGTGCGCATCT	RELA proto-oncogene, NF-kB subunit
RELB	NM_006509.3	v-rel avian reticuloendotheliosis viral oncogene homolog B (nuclear factor of kappa light polypeptide gene enhancer in B-cells 3);REL-B	AGCAGGGACAGATGCGCCGGATGGATCCTGTGCTTTCCGAGCCCGTCTATGACAAGAAATCCACAAACACATCAGAGCTGCGGATTTGCCGAATTAACAA	RELB proto-oncogene, NF-kB subunit
RGMA	NM_001166283.1	RGM domain family, member A,repulsive guidance molecule family member a;RGM	GCCAAGTACATCGGCACCACCATCGTGGTGCGCCAGGTGGGCCGCTACCTGACCTTTGCCGTCCGCATGCCAGAGGAAGTGGTCAATGCTGTGGAGGACT	repulsive guidance molecule BMP co-receptor a
RHOG	NM_001665.3	ARHG;ras homolog gene family, member G (rho G);MGC125835,MGC125836	CAGCAGGGCCAGGCACTGGCCAAGCAGATCCACGCTGTGCGCTACCTCGAATGCTCAGCCCTGCAACAGGATGGTGTCAAGGAAGTGTTCGCCGAGGCTG	ras homolog family member G
RIPK1	NM_003804.3	receptor (TNFRSF)-interacting serine-threonine kinase 1;RIP;receptor-interacting protein kinase 1	GATAATGTGCATAAAATCTGGGAACAGGCCAGATGTGGATGACATCACTGAGTACTGCCCAAGAGAAATTATCAGTCTCATGAAGCTCTGCTGGGAAGCG	receptor interacting serine/threonine kinase 1
RIPK2	NM_003821.5	receptor-interacting serine-threonine kinase 2;RICK,RIP2,CARDIAK,CARD3	ATGCCCTTCTGTCCAGGGACTTGATCATGAAAGAGGACTATGAACTTGTTAGTACCAAGCCTACAAGGACCTCAAAAGTCAGACAATTACTAGACACTAC	receptor interacting serine/threonine kinase 2
RIPK3	NM_006871.3	receptor-interacting serine-threonine kinase 3;RIP3	AAGGAGGGACAGAAATGGATGGCTTTAGGAGAACCATAGAAAACCAGCACTCTCGTAATGATGTCATGGTTTCTGAGTGGCTAAACAAACTGAATCTAGA	receptor interacting serine/threonine kinase 3
RNASEL	NM_021133.3	RNS4,PRCA1;prostate cancer 1,ribonuclease L (2',5'-oligoisoadenylate synthetase-dependent)	GCTGTTGAACTCAAACTGAAGAAAATCGCCGAGTTGCTGTGCAAACGTGGAGCCAGTACAGATTGTGGGGATCTTGTTATGACAGCGAGGCGGAATTATG	ribonuclease L
RNF114	NM_018683.4	ZNF313;zinc finger protein 313;PSORS12	CCCCTAGGACGCTTCACGTGTCCCGTGTGCTTAGAGGTGTACGAGAAGCCGGTACAGGTGCCCTGCGGACACGTCTTTTGCTCTGCATGCCTGCAGGAAT	ring finger protein 114
RNF135	NM_032322.3	MGC13061;riplet	CCCTGCCTTCTGGCTGTATGGCTTACATCCTGGAAATTACCTGATAATAAAGCAAGTAAAGGTGTAAGGTTTCCTAAGGGATTACAACACAGTGGTTTCC	ring finger protein 135
RNF31	NM_017999.4	ZIBRA,FLJ10111,FLJ23501,HOIP,Paul;HOIL-1-interacting protein	ACCTCACCGATGACACACAGTTGCTCAGCTACTTCTCTACCCTTGACATCCAGCTTCGCGAGAGCCTAGAGCCAGATGCCTATGCGTTGTTCCATAAGAA	ring finger protein 31
RPS6KA1	NM_002953.3	ribosomal protein S6 kinase, 90kD, polypeptide 1;RSK1,HU-1,p90Rsk,MAPKAPK1	CATTTGCCAACGGTCCCAGTGACACACCAGAGGAAATCCTAACCCGGATCGGCAGTGGGAAGTTTACCCTCAGTGGGGGAAATTGGAACACAGTTTCAGA	ribosomal protein S6 kinase A1
RPS6KA3	NM_004586.2	MRX19,CLS;ribosomal protein S6 kinase, 90kD, polypeptide 3;RSK2,HU-3	CTAGGCAGCTTTATGCCATGAAGGTATTGAAGAAGGCCACACTGAAAGTTCGAGACCGAGTTCGGACAAAAATGGAACGTGATATCTTGGTAGAGGTTAA	ribosomal protein S6 kinase A3
RPS6KB1	NM_003161.2	STK14A;ribosomal protein S6 kinase, 70kD, polypeptide 1;S6K1,p70(S6K)-alpha,PS6K,S6K	AGGCGACGAAGGAGGCGGGACGGCTTTTACCCAGCCCCGGACTTCCGAGACAGGGAAGCTGAGGACATGGCAGGAGTGTTTGACATAGACCTGGACCAGC	ribosomal protein S6 kinase B1
RSAD2	NM_080657.4	cig5,viperin,vig1	ACCTTATTCTGGATGAATATATGCGCTTTCTGAACTGTAGAAAGGGACGGAAGGACCCTTCCAAGTCCATCCTGGATGTTGGTGTAGAAGAAGCTATAAA	radical S-adenosyl methionine domain containing 2
RUNX3	NM_001031680.2	CBFA3;runt-related transcription factor 3,runt related transcription factor 3;AML2,PEBP2A3	CTCGCACTGGCGCTGCAACAAGACGCTGCCCGTCGCCTTCAAGGTGGTGGCATTGGGGGACGTGCCGGATGGTACGGTGGTGACTGTGATGGCAGGCAAT	RUNX family transcription factor 3
S100A12	NM_005621.1	S100 calcium-binding protein A12 (calgranulin C);p6,MRP6,CGRP,CAAF1,CAGC,ENRAGE;extracellular newly identified RAGE-binding protein,calcium-binding protein in amniotic fluid 1,migration inhibitory factor-related protein 6,neutrophil S100 protein,calgranulin C	CAAGATGAACAGGTCGACTTTCAAGAATTCATATCCCTGGTAGCCATTGCGCTGAAGGCTGCCCATTACCACACCCACAAAGAGTAGGTAGCTCTCTGAA	S100 calcium binding protein A12
SAMHD1	NM_015474.2	SAM domain and HD domain 1;SBBI88,Mg11,HDDC1,MOP-5,AGS5;HD domain containing 1,monocyte protein 5,Aicardi-Goutieres syndrome 5	GTGGGGTATCTAGCAGGATGTCTAGTTCACGCACTGGGTGAAAAACAACCAGAGCTGCAGATAAGTGAACGAGATGTTCTCTGTGTTCAGATTGCTGGAC	SAM and HD domain containing deoxynucleoside triphosphate triphosphohydrolase 1
SCARB2	NM_005506.2	CD36L2;CD36 antigen (collagen type I receptor, thrombospondin receptor)-like 2 (lysosomal integral membrane protein II);HLGP85,LIMPII,SR-BII,LIMP-2;lysosome membrane protein 2,lysosomal integral membrane protein II	CGATGACGTGGGGAAACCCTCCACCTCCTTGCAGGCTTGTTGCCTGTTGAAAGAAGGAAAAAGACACGGCGCTGGCAAGTGATAGGAACATTCTGGCCAG	scavenger receptor class B member 2
SELE	NM_000450.2	ELAM1,ELAM;endothelial adhesion molecule 1;ESEL,CD62E	AATTCACCTACAAGTCCTCTTGTGCCTTCAGCTGTGAGGAGGGATTTGAATTACATGGATCAACTCAACTTGAGTGCACATCTCAGGGACAATGGACAGA	selectin E
SELENOS	NM_203472.1	VIMP;VCP-interacting membrane protein,VCP interacting membrane selenoprotein;SELS,MGC2553,SBBI8,AD-015,SEPS1;valosin-containing protein-interacting membrane protein	GAAATGCAAAGAAGCCCCAGGAGGAAGACAGTCCTGGGCCTTCCACTTCATCTGTCCTGAAACGGAAATCGGACAGAAAGCCTTTGCGGGGAGGAGGTTA	selenoprotein S
SELL	NM_000655.4	LYAM1,LNHR;lymphocyte adhesion molecule 1;LSEL,LAM1,LAM-1,hLHRc,Leu-8,Lyam-1,PLNHR,CD62L	AACCATTTGTGAATCATCTGGAATCTGGTCAAATCCTAGTCCAATATGTCAAAAATTGGACAAAAGTTTCTCAATGATTAAGGAGGGTGATTATAACCCC	selectin L
SEM1	NM_006304.1	SHFD1,SHFM1,C7orf76;split hand/foot malformation (ectrodactyly) type 1,chromosome 7 open reading frame 76,SEM1, 26S proteasome complex subunit;DSS1,Shfdg1,ECD,SHSF1,FLJ42280;deleted in split-hand/foot 1	CGGACAGTCGAGATGTCAGAGAAAAAGCAGCCGGTAGACTTAGGTCTGTTAGAGGAAGACGACGAGTTTGAAGAGTTCCCTGCCGAAGACTGGGCTGGCT	SEM1 26S proteasome complex subunit	Sub-maximal transcript coverage due to non-overlapping transcripts
SERPINA1	NM_001127702.1	PI;serine (or cysteine) proteinase inhibitor, clade A (alpha-1 antiproteinase, antitrypsin), member 1,serpin peptidase inhibitor, clade A (alpha-1 antiproteinase, antitrypsin), member 1;AAT,A1A,PI1,alpha-1-antitrypsin,A1AT,alpha1AT;protease inhibitor 1 (anti-elastase), alpha-1-antitrypsin	GATTTGGTCAAGGAGCTTGACAGAGACACAGTTTTTGCTCTGGTGAATTACATCTTCTTTAAAGGCAAATGGGAGAGACCCTTTGAAGTCAAGGACACCG	serpin family A member 1
SH2D1A	NM_002351.4	IMD5,LYP;lymphoproliferative syndrome,SH2 domain protein 1A;XLP,MTCP1,DSHP,XLPD,EBVS,SAP;Duncan's disease	GCTGTATCACGGTTACATTTATACATACCGAGTGTCCCAGACAGAAACAGGTTCTTGGAGTGCTGAGACAGCACCTGGGGTACATAAAAGATATTTCCGG	SH2 domain containing 1A
SIGIRR	NM_001135053.1	single immunoglobulin and toll-interleukin 1 receptor (TIR) domain;TIR8,IL-1R8;single immunoglobulin domain IL1R1 related	TCGCTGGGAGAGAGCCGGAGCAGCGAAGTGGACGTCTCGGATCTCGGCTCGCGAAACTACAGTGCCCGCACAGACTTCTACTGCCTGGTGTCCAAGGATG	single Ig and TIR domain containing
SIGLEC5	NM_003830.3	CD33L2;sialic acid binding Ig-like lectin 5;OB-BP2,SIGLEC-5,CD170	GTCCTGCTGCTGCAAGGGAGATCGAACCTCGGGACAGGAGTGGTTCCTGCAGCCCTTGGTGGTGCTGGTGTCATGGCCCTGCTCTGTATCTGTCTGTGCC	sialic acid binding Ig like lectin 5
SIRPA	NM_001040022.1	PTPNS1;protein tyrosine phosphatase, non-receptor type substrate 1,signal-regulatory protein alpha;SHPS1,SIRP,MYD-1,BIT,P84,SHPS-1,SIRPalpha,CD172a,SIRPalpha2,MFR,SIRP-ALPHA-1	CTTCTTCTACAAGGTTGCATGAGCCCGAGAAGAATGCCAGAGAAATAACACAGGACACAAATGATATCACATATGCAGACCTGAACCTGCCCAAGGGGAA	signal regulatory protein alpha
SLC11A1	NM_000578.3	LSH,NRAMP,NRAMP1;solute carrier family 11 (proton-coupled divalent metal ion transporter), member 1;natural resistance-associated macrophage protein 1	TCACGTTCACCAGCATGCCCACCCTCATGCAGGAGTTTGCCAATGGCCTGCTGAACAAGGTCGTCACCTCTTCCATCATGGTGCTAGTCTGCGCCATCAA	solute carrier family 11 member 1
SLC2A3	NM_006931.2	GLUT3;solute carrier family 2 (facilitated glucose transporter), member 3	TCAATGCTGATTGTCAACCTGTTGGCTGTCACTGGTGGCTGCTTTATGGGACTGTGTAAAGTAGCTAAGTCGGTTGAAATGCTGATCCTGGGTCGCTTGG	solute carrier family 2 member 3
SMAD3	NM_005902.3	MADH3;MAD, mothers against decapentaplegic homolog 3 (Drosophila),SMAD, mothers against DPP homolog 3 (Drosophila);JV15-2,HsT17436	TGCACCTGAATGGGCCTTTGCAGTGGCTTGACAAGGTCCTCACCCAGATGGGCTCCCCAAGCATCCGCTGTTCCAGTGTGTCTTAGAGACATCAAGTATG	SMAD family member 3
SMAD4	NM_005359.3	MADH4;MAD, mothers against decapentaplegic homolog 4 (Drosophila),SMAD, mothers against DPP homolog 4 (Drosophila);DPC4	AGGTTGCACATAGGCAAAGGTGTGCAGTTGGAATGTAAAGGTGAAGGTGATGTTTGGGTCAGGTGCCTTAGTGACCACGCGGTCTTTGTACAGAGTTACT	SMAD family member 4
SMAD5	NM_005903.5	MADH5;MAD, mothers against decapentaplegic homolog 5 (Drosophila),SMAD, mothers against DPP homolog 5 (Drosophila);Dwfc,JV5-1	CCTGATGATCAGATGGGTCAAGATAATTCCCAGCCTATGGATACAAGCAATAATATGATTCCTCAGATTATGCCCAGTATATCCAGCAGGGATGTTCAGC	SMAD family member 5
SOCS1	NM_003745.1	SOCS-1,SSI-1,JAB,TIP3,Cish1	AGATGGCCTCGGGACCCACGAGCATCCGCGTGCACTTTCAGGCCGGCCGCTTTCACCTGGATGGCAGCCGCGAGAGCTTCGACTGCCTCTTCGAGCTGCT	suppressor of cytokine signaling 1
SOCS3	NM_003955.4	SSI-3,CIS3,SOCS-3,Cish3	GCACCTTTCTGATCCGCGACAGCTCGGACCAGCGCCACTTCTTCACGCTCAGCGTCAAGACCCAGTCTGGGACCAAGAACCTGCGCATCCAGTGTGAGGG	suppressor of cytokine signaling 3
SOD1	NM_000454.4	ALS,ALS1;amyotrophic lateral sclerosis 1 (adult),superoxide dismutase 1, soluble;IPOA	GGGGAAGCATTAAAGGACTGACTGAAGGCCTGCATGGATTCCATGTTCATGAGTTTGGAGATAATACAGCAGGCTGTACCAGTGCAGGTCCTCACTTTAA	superoxide dismutase 1
SOD2	NM_000636.2	superoxide dismutase 2, mitochondrial;GClnc1;gastric cancerâ€“associated lncRNA 1	TTTGGGGTATCTGGGCTCCAGGCAGAAGCACAGCCTCCCCGACCTGCCCTACGACTACGGCGCCCTGGAACCTCACATCAACGCGCAGATCATGCAGCTG	superoxide dismutase 2
SORT1	NM_002959.5	Gp95,NT3	CAGTATCCTTGTCCTGGGTTGGAGATAGCACTGGGGTCATTCTAGTCTTGACTACCTTCCATGTACCACTGGTAATTATGACTTTTGGACAGTCCAAGCT	sortilin 1
SP1	NM_138473.2	specificity protein 1	TCTCAGGACAGACTCAGTATGTGACCAATGTACCAGTGGCCCTGAATGGGAACATCACCTTGCTACCTGTCAACAGCGTTTCTGCAGCTACCTTGACTCC	Sp1 transcription factor
SP100	NM_001206704.1	nuclear antigen Sp100	TTGGAGAATACCCAGCAGGAAGAGACGTTTCAGCAGTAGTGACTTTTCAGACCTGAGTAATGGAGAAGAGCTTCAGGAAACCTGCAGCTCATCCCTAAGA	SP100 nuclear antigen
SPI1	NM_003120.1	spleen focus forming virus (SFFV) proviral integration oncogene;PU.1,SPI-A,OF,SFPI1,SPI-1;hematopoietic transcription factor PU.1,31 kDa transforming protein	CTCCGCAGCGGCGACATGAAGGACAGCATCTGGTGGGTGGACAAGGACAAGGGCACCTTCCAGTTCTCGTCCAAGCACAAGGAGGCGCTGGCGCACCGCT	Spi-1 proto-oncogene
SPIB	NM_003121.4	Spi-B transcription factor (Spi-1/PU.1 related);SPI-B	CTCGCCCTGGAGGCTGCACAGCTCGACGGGCCACACTTCAGCTGTCTGTACCCAGATGGCGTCTTCTATGACCTGGACAGCTGCAAGCATTCCAGCTACC	Spi-B transcription factor
SSR1	NM_003144.5	signal sequence receptor, alpha;TRAPA;translocon-associated protein alpha	ACAGAAAGTAGAAATGGGTACATCAAGTCAGAATGATGTTGACATGAGTTGGATTCCTCAGGAAACATTGAATCAAATCAATAAAGCTTCACCAAGAAGG	signal sequence receptor subunit 1
STAT1	NM_139266.1	signal transducer and activator of transcription 1, 91kD,signal transducer and activator of transcription 1, 91kDa;STAT91,ISGF-3;transcription factor ISGF-3 components p91/p84	ACAGTGGTTAGAAAAGCAAGACTGGGAGCACGCTGCCAATGATGTTTCATTTGCCACCATCCGTTTTCATGACCTCCTGTCACAGCTGGATGATCAATAT	signal transducer and activator of transcription 1
STAT2	NM_005419.3	signal transducer and activator of transcription 2, 113kD,signal transducer and activator of transcription 2, 113kDa;STAT113	GATTTGGGACTTTGGTTACCTGACTCTGGTGGAGCAACGTTCAGGTGGTTCAGGAAAGGGCAGCAATAAGGGGCCACTAGGTGTGACAGAGGAACTGCAC	signal transducer and activator of transcription 2
STAT3	NM_003150.3	signal transducer and activator of transcription 3 (acute-phase response factor);APRF	AAAGAAGGAGGCGTCACTTTCACTTGGGTGGAGAAGGACATCAGCGGTAAGACCCAGATCCAGTCCGTGGAACCATACACAAAGCAGCAGCTGAACAACA	signal transducer and activator of transcription 3
STAT4	NM_003151.2		AGACAATGGATCAGAGTGACAAGAATAGTGCCATGGTGAATCAGGAAGTTTTGACACTGCAGGAAATGCTTAACAGCCTCGATTTCAAGAGAAAGGAGGC	signal transducer and activator of transcription 4
STAT5A	NM_003152.3	STAT5;MGF	ACCATCGCCTGGAAGTTTGACTCCCCGGAACGCAACCTGTGGAACCTGAAACCATTCACCACGCGGGATTTCTCCATCAGGTCCCTGGCTGACCGGCTGG	signal transducer and activator of transcription 5A
STAT5B	NM_012448.3		AAGGAGAAGCCCTTCATCAGATGCAAGCGTTATATGGCCAGCATTTTCCCATTGAGGTGCGGCATTATTTATCCCAGTGGATTGAAAGCCAAGCATGGGA	signal transducer and activator of transcription 5B
STAT6	NM_003153.3	signal transducer and activator of transcription 6, interleukin-4 induced;D12S1644,IL-4-STAT	AGAACATCCAGCCATTCTCTGCCAAAGACCTGTCCATTCGCTCACTGGGGGACCGAATCCGGGATCTTGCTCAGCTCAAAAATCTCTATCCCAAGAAGCC	signal transducer and activator of transcription 6
STING1	NM_198282.1	TMEM173;transmembrane protein 173;FLJ38577,NET23,ERIS,MPYS,STING,MITA;stimulator of interferon genes,endoplasmic reticulum IFN stimulator	CTGGCATGGTCATATTACATCGGATATCTGCGGCTGATCCTGCCAGAGCTCCAGGCCCGGATTCGAACTTACAATCAGCATTACAACAACCTGCTACGGG	stimulator of interferon response cGAMP interactor 1
STRAP	NM_007178.3	UNRIP,pt-wd,MAWD;Unr-interacting protein,mitogen-activated protein kinase activator with WD repeats,MAPK activator with WD repeats	GAATTGATGACCCTGGCTCATAAACACATTGTCAAGACTGTGGATTTCACGCAGGATAGTAATTATTTGTTAACCGGGGGACAGGATAAACTGTTACGCA	serine/threonine kinase receptor associated protein
STT3B	XM_011533465.1	STT3, subunit of the oligosaccharyltransferase complex, homolog B (S. cerevisiae),STT3B, catalytic subunit of the oligosaccharyltransferase complex;SIMP,FLJ90106,STT3-B;source of immunodominant MHC associated peptides,dolichyl-diphosphooligosaccharide protein glycotransferase,Dolichyl-diphosphooligosaccharide--protein glycosyltransferase subunit STT3B	CCATGGAGTGGCAGGTTTTATTCATTGTGGGATACTGGGTATGCAAAAATACACATTCCAATTATTGCATCAGTGTCTGAGCATCAACCTACGACTTGGG	STT3 oligosaccharyltransferase complex catalytic subunit B
SUGT1	NM_001130912.1	SGT1, suppressor of G2 allele of SKP1 (S. cerevisiae);SGT1	ATGGTTCTGATGAAGTGAAACGTGCCATGAACAAATCCTTTATGGAGTCGGGTGGTACAGTTTTGAGTACCAACTGGTCTGATGTAGGTAAAAGGAAAGT	SGT1 homolog, MIS12 kinetochore complex assembly cochaperone
SYK	NM_003177.5	spleen tyrosine kinase	TCCTACGCCCTGTGCCTGCTGCACGAAGGGAAGGTGCTGCACTATCGCATCGACAAAGACAAGACAGGGAAGCTCTCCATCCCCGAGGGAAAGAAGTTCG	spleen associated tyrosine kinase
TAB1	NM_153497.2	MAP3K7IP1;mitogen-activated protein kinase kinase kinase 7 interacting protein 1,TGF-beta activated kinase 1/MAP3K7 binding protein 1;TAK1-binding protein 1,mitogen-activated protein kinase kinase kinase 7 interacting protein 1	TTTTATGCAAATCGACAGTGGATGGGTTGCAGGTGACACAGCTGAACGTGGACCACACCACAGAGAACGAGGATGAGCTCTTCCGTCTTTCGCAGCTGGG	TGF-beta activated kinase 1 (MAP3K7) binding protein 1
TAB2	NM_015093.3	MAP3K7IP2;mitogen-activated protein kinase kinase kinase 7 interacting protein 2,TGF-beta activated kinase 1/MAP3K7 binding protein 2;KIAA0733;TAK1 binding protein 2	CATGCGGAATCAGCCCACACTCTTCATATCCACAAACTCTGGAGCATCTGCTGCCTCCAGGAACATGTCTGGGCAAGTGAGCATGGGTCCTGCCTTTATT	TGF-beta activated kinase 1 (MAP3K7) binding protein 2	Sub-maximal transcript coverage due to non-overlapping transcripts
TANK	NM_004180.2	TRAF2;TRAF family member-associated NFKB activator;I-TRAF	ATGGATAAAAACATTGGCGAGCAACTCAATAAAGCGTATGAAGCCTTCCGGCAGGCATGCATGGATAGAGATTCTGCAGTAAAAGAATTACAGCAAAAGA	TRAF family member associated NFKB activator
TAP1	NM_000593.5	ABCB2;transporter 1, ATP-binding cassette, sub-family B (MDR/TAP);PSF1,RING4,D6S114E	GTGGCTGCAGTGGGACAAGAGCCACAGGTATTTGGAAGAAGTCTTCAAGAAAATATTGCCTATGGCCTGACCCAGAAGCCAACTATGGAGGAAATCACAG	transporter 1, ATP binding cassette subfamily B member
TAP2	NM_000544.3	ABCB3;transporter 2, ATP-binding cassette, sub-family B (MDR/TAP);PSF2,RING11,D6S217E	GGCTTCCTTTAAATGCCAATGTGCTCTTGCGAAGCCTGGTGAAAGTGGTGGGGCTGTATGGCTTCATGCTCAGCATATCGCCTCGACTCACCCTCCTTTC	transporter 2, ATP binding cassette subfamily B member
TBK1	NM_013254.2	TANK-binding kinase 1;NAK	ACCAGTCTTCAGGATATCGACAGCAGATTATCTCCAGGTGGATCACTGGCAGACGCATGGGCACATCAAGAAGGCACTCATCCGAAAGACAGAAATGTAG	TANK binding kinase 1
TBX21	NM_013351.1	T-box 21;TBLYM,T-bet	ACACAGGAGCGCACTGGATGCGCCAGGAAGTTTCATTTGGGAAACTAAAGCTCACAAACAACAAGGGGGCGTCCAACAATGTGACCCAGATGATTGTGCT	T-box transcription factor 21
TBXAS1	NM_001061.4	thromboxane A synthase 1 (platelet, cytochrome P450, subfamily V),thromboxane A synthase 1 (platelet);CYP5,CYP5A1,THAS,TXS,TXAS,TS;cytochrome P450, family 5, subfamily A, polypeptide 1	GAAGTTAGGCCTCAGACATCCCAAGCCTTCTCCTTTCATTGGAAACTTGACATTTTTCCGCCAGGGTTTTTGGGAAAGCCAAATGGAGCTCAGAAAGCTG	thromboxane A synthase 1	Sub-maximal transcript coverage due to non-overlapping transcripts
TCF7	NM_201633.2	transcription factor 7 (T-cell specific, HMG-box);TCF-1;T-cell-factor-7	GGAGGCCAAGAAGCCAACCATCAAGAAGCCCCTCAATGCCTTCATGCTGTACATGAAGGAGATGAGAGCCAAGGTCATTGCAGAGTGCACACTTAAGGAG	transcription factor 7
TCIRG1	NM_006053.2	T-cell, immune regulator 1,T-cell, immune regulator 1, ATPase, H+ transporting, lysosomal V0 protein a isoform 3,T-cell, immune regulator 1, ATPase, H+ transporting, lysosomal V0 subunit A3,T-cell immune regulator 1, ATPase H+ transporting V0 subunit a3;TIRC7,OC-116,OC116,ATP6N1C,Atp6i,a3,ATP6V0A3;T-cell immune response cDNA 7	GCTTCCTCAACTCCTTCAAGATGAAGATGTCCGTCATCCTGGGCGTCGTGCACATGGCCTTTGGGGTGGTCCTCGGAGTCTTCAACCACGTGCACTTTGG	T cell immune regulator 1, ATPase H+ transporting V0 subunit a3
TCL1A	NM_001098725.1	T cell leukemia/lymphoma 1A;TCL1	GATGGACGATACCGATCCTCAGACTCCAGTTTCTGGCGCTTAGTGTACCACATCAAGATTGACGGCGTGGAGGACATGCTTCTCGAGCTGCTGCCAGATG	TCL1 family AKT coactivator A
TCN2	NM_000355.3	transcobalamin II; macrocytic anemia,transcobalamin II;D22S676,D22S750,TC2;macrocytic anemia	ACATTGATCTGATCTTCCCAGACTGTCTGGCACCACGAGTCATGTTGGAACCAGCTGCTGAGACCATTCCTCAGACCCAAGAGATCATCAGTGTCACGCT	transcobalamin 2
TGFB1	NM_000660.3	TGFB,DPD1;transforming growth factor, beta 1;CED,TGFbeta;Camurati-Engelmann disease,prepro-transforming growth factor beta-1,Diaphyseal dysplasia 1, progressive	TATATGTTCTTCAACACATCAGAGCTCCGAGAAGCGGTACCTGAACCCGTGTTGCTCTCCCGGGCAGAGCTGCGTCTGCTGAGGCTCAAGTTAAAAGTGG	transforming growth factor beta 1
TGFB2	NM_003238.2	transforming growth factor, beta 2;prepro-transforming growth factor beta-2	AAGCCAGAGTGCCTGAACAACGGATTGAGCTATATCAGATTCTCAAGTCCAAAGATTTAACATCTCCAACCCAGCGCTACATCGACAGCAAAGTTGTGAA	transforming growth factor beta 2
TGFB3	NM_003239.2	ARVD1,ARVD;arrhythmogenic right ventricular dysplasia 1,transforming growth factor, beta 3;prepro-transforming growth factor beta-3	GTGGCTGTTGAGAAGAGAGTCCAACTTAGGTCTAGAAATCAGCATTCACTGTCCATGTCACACCTTTCAGCCCAATGGAGATATCCTGGAAAACATTCAC	transforming growth factor beta 3
TGFBR2	NM_001024847.1	MFS2;transforming growth factor, beta receptor II (70/80kDa),transforming growth factor beta receptor II;TBRII,TBR-ii	ATTTGGAGAATGTTGAGTCCTTCAAGCAGACCGATGTCTACTCCATGGCTCTGGTGCTCTGGGAAATGACATCTCGCTGTAATGCAGTGGGAGAAGTAAA	transforming growth factor beta receptor 2
THBS1	NM_003246.2	TSP1,THBS,TSP,THBS-1,TSP-1;thrombospondin-1p180	ACCCTCGTCACATAGGCTGGAAAGATTTCACCGCCTACAGATGGCGTCTCAGCCACAGGCCAAAGACGGGTTTCATTAGAGTGGTGATGTATGAAGGGAA	thrombospondin 1
THOP1	NM_003249.3		CTCCCCAGAGAGACTCAGGAAAACATCAAACGCATCAAGAAGAAGCTGAGCCTTCTGTGCATCGACTTCAACAAGAACCTGAACGAGGACACGACCTTCC	thimet oligopeptidase 1
TIFA	NM_052864.2	TRAF-interacting protein with forkhead-associated domain;MGC20791,T2BP,T6BP,TIFAA;TRAF2 binding protein,TRAF6 binding protein	TTTAGCTTCTGGTCTGATGTGGGTTTACAGCCAGATCACCCGGCTTGAATTGCTTACAGTGTGTAGTCTCATGGTAAAGGCGTTCTATGAGTGAAGTGTA	TRAF interacting protein with forkhead associated domain
TIGIT	NM_173799.3	VSIG9,VSTM3;VSIG9, VSTM3;FLJ39873,DKFZp667A205	GAGCAGCGGGGAGAGGACTGTGCCGAGCTGCATGACTACTTCAATGTCCTGAGTTACAGAAGCCTGGGTAACTGCAGCTTCTTCACAGAGACTGGTTAGC	T cell immunoreceptor with Ig and ITIM domains
TIMP2	NM_003255.4	tissue inhibitor of metalloproteinase 2;CSC-21K	TACATCTCCTCCCCGGACGAGTGCCTCTGGATGGACTGGGTCACAGAGAAGAACATCAACGGGCACCAGGCCAAGTTCTTCGCCTGCATCAAGAGAAGTG	TIMP metallopeptidase inhibitor 2
TLN1	NM_006289.3	TLN;ILWEQ	TTTTGGAGATTACCAAGATGGCTATTACTCAGTACAGACAACTGAAGGGGAGCAGATTGCACAGCTCATTGCCGGCTACATCGATATCATCCTGAAGAAG	talin 1
TLR1	NM_003263.3	toll-like receptor 1;rsc786,KIAA0012,CD281	TCAACCAGGAATTGGAATACTTGGATTTGTCCCACAACAAGTTGGTGAAGATTTCTTGCCACCCTACTGTGAACCTCAAGCACTTGGACCTGTCATTTAA	toll like receptor 1
TLR2	NM_003264.3	toll-like receptor 2;TIL4,CD282	CAATGATGCTGCCATTCTCATTCTTCTGGAGCCCATTGAGAAAAAAGCCATTCCCCAGCGCTTCTGCAAGCTGCGGAAGATAATGAACACCAAGACCTAC	toll like receptor 2
TLR3	NM_003265.2	toll-like receptor 3;CD283	TGGCCTCTTTCTGAACAATGTCCAGCTGGGTCCCAGCCTTACAGAGAAGCTATGTTTGGAATTAGCAAACACAAGCATTCGGAATCTGTCTCTGAGTAAC	toll like receptor 3
TLR4	NM_003266.3	toll-like receptor 4;hToll,CD284,TLR-4,ARMD10	CCTTCACTACAGAGACTTTATTCCCGGTGTGGCCATTGCTGCCAACATCATCCATGAAGGTTTCCATAAAAGCCGAAAGGTGATTGTTGTGGTGTCCCAG	toll like receptor 4
TLR5	NM_003268.5	SLEB1;systemic lupus erythematosus susceptibility 1,toll-like receptor 5;TIL3,FLJ10052,MGC126430,MGC126431;Toll/interleukin-1 receptor-like protein 3	ATTGTATGCACTGTCACTCTGACTCTGTTCCTCATGACCATCCTCACAGTCACAAAGTTCCGGGGCTTCTGTTTTATCTGTTATAAGACAGCCCAGAGAC	toll like receptor 5
TLR6	NM_006068.4	toll-like receptor 6;CD286	ATGGATTAAAAGACCTTTTCAAAGTAGGTCTCATGACGAAGGATATGCCTTCTTTGGAAATACTGGATGTTAGCTGGAATTCTTTGGAATCTGGTAGACA	toll like receptor 6
TLR7	NM_016562.3	toll-like receptor 7	TCTTGATATTTCTTGAGAAGCCCTTTCAGAAGTCCAAGTTCCTCCAGCTCCGGAAAAGGCTCTGTGGGAGTTCTGTCCTTGAGTGGCCAACAAACCCGCA	toll like receptor 7
TLR8	NM_016610.2	toll-like receptor 8;CD288	TTTAACTGATAGCCTATCTGACTTTACATCTTCCCTTCGGACACTGCTGCTGAGTCATAACAGGATTTCCCACCTACCCTCTGGCTTTCTTTCTGAAGTC	toll like receptor 8
TLR9	NM_017442.2	toll-like receptor 9;CD289	ACCTTCTTGGCTGTGCCCACCCTGGAAGAGCTAAACCTGAGCTACAACAACATCATGACTGTGCCTGCGCTGCCCAAATCCCTCATATCCCTGTCCCTCA	toll like receptor 9
TMEM140	NM_018295.3	FLJ11000	CTCTGGGAGGCTGGCAACCTCACTGACCTGCCCAACCTGAGAATCGGCTTCTATAACTTCTGCCTGTGGAATGAGGACACCAGCACCCTACAGTGTCACC	transmembrane protein 140
TMPRSS2	NM_005656.3	transmembrane protease, serine 2;PRSS10	GACCAAACTTCATCCTTCAGGTGTACTCATCTCAGAGGAAGTCCTGGCACCCTGTGTGCCAAGACGACTGGAACGAGAACTACGGGCGGGCGGCCTGCAG	transmembrane serine protease 2
TNF	NM_000594.2	TNFA;tumor necrosis factor (TNF superfamily, member 2);TNFSF2,DIF,TNF-alpha;TNF superfamily, member 2	CTCTGGCCCAGGCAGTCAGATCATCTTCTCGAACCCCGAGTGACAAGCCTGTAGCCCATGTTGTAGCAAACCCTCAAGCTGAGGGGCAGCTCCAGTGGCT	tumor necrosis factor
TNFRSF10B	NM_003842.3	tumor necrosis factor receptor superfamily, member 10b;DR5,KILLER,TRICK2A,TRAIL-R2,TRICKB,CD262,TRAILR2	GCATCTCCTGCAAATATGGACAGGACTATAGCACTCACTGGAATGACCTCCTTTTCTGCTTGCGCTGCACCAGGTGTGATTCAGGTGAAGTGGAGCTAAG	TNF receptor superfamily member 10b
TNFRSF17	NM_001192.2	BCMA;tumor necrosis factor receptor superfamily, member 17;BCM,CD269,TNFRSF13A	TCTGACCATTGCTTTCCACTCCCAGCTATGGAGGAAGGCGCAACCATTCTTGTCACCACGAAAACGAATGACTATTGCAAGAGCCTGCCAGCTGCTTTGA	TNF receptor superfamily member 17
TNFRSF18	NM_148901.1	tumor necrosis factor receptor superfamily, member 18;AITR,GITR,CD357	GCGCTGCTGCCGCGATTACCCGGGCGAGGAGTGCTGTTCCGAGTGGGACTGCATGTGTGTCCAGCCTGAATTCCACTGCGGAGACCCTTGCTGCACGACC	TNF receptor superfamily member 18
TNFRSF1A	NM_001065.2	TNFR1;tumor necrosis factor receptor superfamily, member 1A;TNF-R,TNFAR,TNFR60,TNF-R-I,CD120a,TNF-R55	ACGGACTGCAGGGAGTGTGAGAGCGGCTCCTTCACCGCTTCAGAAAACCACCTCAGACACTGCCTCAGCTGCTCCAAATGCCGAAAGGAAATGGGTCAGG	TNF receptor superfamily member 1A
TNFRSF25	NM_001039664.1	TNFRSF12;tumor necrosis factor receptor superfamily, member 12 (translocating chain-association membrane protein),tumor necrosis factor receptor superfamily, member 25;DR3,TRAMP,WSL-1,LARD,WSL-LR,DDR3,TR3,APO-3	GCCCGGGCCCAGGGCGGCACTCGTAGCCCCAGGTGTGACTGTGCCGGTGACTTCCACAAGAAGATTGGTCTGTTTTGTTGCAGAGGCTGCCCAGCGGGGC	TNF receptor superfamily member 25
TNFRSF4	NM_003327.3	TXGP1L;tumor necrosis factor receptor superfamily, member 4;ACT35,OX40,CD134	AGGCGACAACCAGGCCTGCAAGCCCTGGACCAACTGCACCTTGGCTGGGAAGCACACCCTGCAGCCGGCCAGCAATAGCTCGGACGCAATCTGTGAGGAC	TNF receptor superfamily member 4
TNFRSF9	NM_001561.5	ILA;tumor necrosis factor receptor superfamily, member 9;CD137,4-1BB	GAACAGGATTGTAAACAAGGTCAAGAACTGACAAAAAAAGGTTGTAAAGACTGTTGCTTTGGGACATTTAACGATCAGAAACGTGGCATCTGTCGACCCT	TNF receptor superfamily member 9
TNFSF10	NM_003810.2	tumor necrosis factor (ligand) superfamily, member 10;TRAIL,Apo-2L,TL2,CD253	GGGGGGACCCAGCCTGGGACAGACCTGCGTGCTGATCGTGATCTTCACAGTGCTCCTGCAGTCTCTCTGTGTGGCTGTAACTTACGTGTACTTTACCAAC	TNF superfamily member 10
TNFSF13B	NM_001145645.2	TNFSF20;tumor necrosis factor (ligand) superfamily, member 13b;BAFF,THANK,BLYS,TALL-1,TALL1,CD257;B-cell-activating factor,TNF and ApoL-related leukocyte expressed ligand 1,TNF homolog that activates apoptosis,B-lymphocyte stimulator	TGTCACCGCGGGACTGAAAATCTTTGAACCACCAGCTCCAGGAGAAGGCAACTCCAGTCAGAACAGCAGAAATAAGCGTGCCGTTCAGGGTCCAGAAGAA	TNF superfamily member 13b
TNFSF18	NM_005092.2	tumor necrosis factor (ligand) superfamily, member 18;AITRL,TL6,hGITRL	GACTGCTAAGGAGCCCTGTATGGCTAAGTTTGGACCATTACCCTCAAAATGGCAAATGGCATCTTCTGAACCTCCTTGCGTGAATAAGGTGTCTGACTGG	TNF superfamily member 18
TNFSF4	NM_003326.2	TXGP1;tax-transcriptionally activated glycoprotein 1, 34kD,tumor necrosis factor (ligand) superfamily, member 4;OX-40L,gp34,CD252	GAAGGTCAGGTCTGTCAACTCCTTGATGGTGGCCTCTCTGACTTACAAAGACAAAGTCTACTTGAATGTGACCACTGACAATACCTCCCTGGATGACTTC	TNF superfamily member 4
TNFSF9	NM_003811.3	tumor necrosis factor (ligand) superfamily, member 9;4-1BB-L,4-1BBL;receptor 4-1BB ligand,homolog of mouse 4-1BB-L	CCGAGACTCCGCGAGGGTCCCGAGCTTTCGCCCGACGATCCCGCCGGCCTCTTGGACCTGCGGCAGGGCATGTTTGCGCAGCTGGTGGCCCAAAATGTTC	TNF superfamily member 9
TOLLIP	NM_019009.2	IL-1RAcPIP	GGAATAGAGCTGTTGATTTAAGGCACACACAATCCCTCACACTGTGGGTTTTTTTTAGAACTTCCCAGACGAAAACTCACGCCCTTGCCCTAACGCGCTT	toll interacting protein
TPP1	NM_000391.3	CLN2,SCAR7;ceroid-lipofuscinosis, neuronal 2, late infantile (Jansky-Bielschowsky disease),spinocerebellar ataxia, autosomal recessive 7,tripeptidyl peptidase I;LPIC,TPP-1;TPP I,lysosomal pepstatin-insensitive carboxypeptidase	AGTTCCTGGAGCAGTATTTCCATGACTCAGACCTGGCTCAGTTCATGCGCCTCTTCGGTGGCAACTTTGCACATCAGGCATCAGTAGCCCGTGTGGTTGG	tripeptidyl peptidase 1
TPSAB1/B2	NM_003294.3	TPSB1,TPS1,TPS2;tryptase beta 1;tryptase alpha II,tryptase beta I,tryptase-I,tryptase-II,tryptase-III	GCAGGTGAAGGTCCCCATAATGGAAAACCACATTTGTGACGCAAAATACCACCTTGGCGCCTACACGGGAGACGACGTCCGCATCGTCCGTGACGACATG	tryptase alpha/beta 1/2
TRAF2	NM_021138.3	TRAP3,RNF117	GTGGCCCTTCAACCAGAAGGTGACCTTAATGCTGCTCGACCAGAATAACCGGGAGCACGTGATTGACGCCTTCAGGCCCGACGTGACTTCATCCTCTTTT	TNF receptor associated factor 2
TRAF3	NM_145725.2	CAP-1,CD40bp,CRAF1,LAP1,RNF118	GTTGTGCAGAGCAGTTAATGCTGGGACATCTGCTGGTGCATTTAAAAAATGATTGCCATTTTGAAGAACTTCCATGTGTGCGTCCTGACTGCAAAGAAAA	TNF receptor associated factor 3
TRAF6	NM_145803.2	TNF receptor-associated factor 6, E3 ubiquitin protein ligase;RNF85	TTGCAAAACGTGAGATTCTTTCTCTGATGGTGAAATGTCCAAATGAAGGTTGTTTGCACAAGATGGAACTGAGACATCTTGAGGATCATCAAGCACATTG	TNF receptor associated factor 6
TRAM1	NM_014294.5	TRAM,TRAMP	GGAACATTCTGCTTTTCAGGCACCAGCTGTGAAGAAGAAACCAACAGTAACTAAAGGCAGATCTTCTAAAAAAGGAACAGAAAATGGTGTGAATGGAACA	translocation associated membrane protein 1
TRAT1	NM_001317747.1	TCRIM;TCRIM;HSPC062,TRIM	TAAAATGTACAGCTACTCCAGTGACCACACCAGGGTTGATGAGTATTATATTGAAGACACACCAATTTATGGTAACTTAGATGATATGATTTCAGAACCA	T cell receptor associated transmembrane adaptor 1
TRIM21	NM_003141.3	SSA1;Sjogren syndrome antigen A1 (52kDa, ribonucleoprotein autoantigen SS-A/Ro),tripartite motif-containing 21;RNF81,RO52;Ro/SSA 52kDa,E3 ubiquitin-protein ligase TRIM21	AGAGACTCTGTGCGCAGGAAGGGGCACTTTTTGCTTAGTTCCAAGAGTGGCTTCTGGACAATTTGGTTGTGGAACAAACAAAAATATGAGGCTGGCACCT	tripartite motif containing 21
TRIM22	NM_006074.4	tripartite motif-containing 22;STAF50,GPSTAF50,RNF94	TCAATGAAATGAGAGTCATCTTGGACAATGAGGAGCAGAGAGAGCTGCAAAAGCTGGAGGAAGGTGAGGTGAATGTGCTGGATAACCTGGCAGCAGCTAC	tripartite motif containing 22
TRIM25	NM_005082.4	ZNF147;zinc finger protein 147 (estrogen-responsive finger protein),tripartite motif-containing 25;EFP,RNF147	CAGGACCACCCGCTGCAGCCGCCCGTTCGCGACCTGTTGCGCCGCAAATGTTCCCAGCACAATCGGCTGCGGGAATTTTTCTGCCCCGAGCACAGCGAGT	tripartite motif containing 25
TRIM33	NM_015906.3	tripartite motif-containing 33;TIF1GAMMA,FLJ11429,KIAA1113,TIFGAMMA,RFG7,TF1G,TIF1G,PTC7;transcriptional intermediary factor 1 gamma,ret-fused gene 7	TTCAGAAGTAGCTCAGGCAGGGAAAGCAGTTGCATTGTACTTTGAAGATAAACTCACAGAGATCTACTCAGACAGGACCTTCGCACCTTTGCCAGAGTTT	tripartite motif containing 33
TRIM5	NM_033092.2	tripartite motif-containing 5;RNF88,TRIM5alpha;tripartite motif protein TRIM5,tripartite motif protein TRIM	GAAAGCTTCCTGGAAGACTCAAATACAGTATGACAAAACCAACGTCTTGGCAGATTTTGAGCAACTGAGAGACATCCTGGACTGGGAGGAGAGCAATGAG	tripartite motif containing 5
TRIM56	NM_030961.3	tripartite motif-containing 56;RNF109	ACGCGGTGGCGGCACTGCCTAGCGGGGACCGCGTGGCTGTCAGCGTGGCGGGCCACGTGGAGGTGTACAATATGGAAGGCAGCCTGGCCACCCGGTTCAT	tripartite motif containing 56
TRIM6	NM_058166.4	tripartite motif-containing 6;RNF89	AACCATTTTGCTCAAAATCACAGTGCTTACTCCAGGTATCAGCCTCAGAGTGGATACTGGGTGATTGGGTTACAGCATAACCATGAATATAGGGCCTATG	tripartite motif containing 6
TXK	NM_003328.1	PTK4;PTK4 protein tyrosine kinase 4;TKL,PSCTK5,BTKL,RLK	ATGACTCGTCTCCGATATCCAGTTGGGCTGATGGGCAGTTGTTTACCAGCCACAGCTGGGTTTAGCTACGAAAAGTGGGAGATAGATCCATCTGAGTTGG	TXK tyrosine kinase
TXN	NM_003329.2	TRX	CAGCCAAGATGGTGAAGCAGATCGAGAGCAAGACTGCTTTTCAGGAAGCCTTGGACGCTGCAGGTGATAAACTTGTAGTAGTTGACTTCTCAGCCACGTG	thioredoxin
TXNIP	NM_006472.4	VDUP1,EST01027,HHCPA78,THIF,ARRDC6;upregulated by 1,25-dihydroxyvitamin D-3,thioredoxin binding protein 2	TGTTCATTCCTGATGGGCGGGTGTCTGTCTCTGCTCGAATTGACAGAAAAGGATTCTGTGAAGGTGATGAGATTTCCATCCATGCTGACTTTGAGAATAC	thioredoxin interacting protein
TYK2	NM_003331.4	JTK1	GGCTGCTTGCTGAGGGCCGGGGATGACTGCTTCTCTCTGCGTCGCTGTTGCCTGCCCCAACCAGGAGAAACCTCCAATCTCATCATCATGCGGGGGGCTC	tyrosine kinase 2
TYROBP	NM_003332.3	PLOSL;polycystic lipomembranous osteodysplasia with sclerosing leukoencephalopathy,TYRO protein tyrosine kinase binding protein;DAP12,PLO-SL,KARAP;killer activating receptor associated protein,DNAX-activation protein 12,DNAX adaptor protein 12	TACGGTGAGCCCGGGCGTGCTGGCAGGGATCGTGATGGGAGACCTGGTGCTGACAGTGCTCATTGCCCTGGCCGTGTACTTCCTGGGCCGGCTGGTCCCT	transmembrane immune signaling adaptor TYROBP
UBA52	NM_003333.3	RPL40,CEP52,HUBCEP52,MGC57125,MGC126879,MGC126881,L40;ribosomal protein L40,ubiquitin-52 amino acid fusion protein,ubiquitin carboxyl extension protein 52,60S ribosomal protein L40,ubiquitin-CEP52	CCCTGCACCTGGTGTTGCGCCTGCGAGGTGGCATTATTGAGCCTTCTCTCCGCCAGCTTGCCCAGAAATACAACTGCGACAAGATGATCTGCCGCAAGTG	ubiquitin A-52 residue ribosomal protein fusion product 1
UBE2L6	NM_004223.4	ubiquitin-conjugating enzyme E2L 6;UBCH8	CTGACCTGCTGACACAGAATCCGGAGCTGTTCAGAAAGAATGCCGAAGAGTTCACCCTCCGATTCGGAGTGGACCGGCCCTCCTAACTCATGTTCTGACC	ubiquitin conjugating enzyme E2 L6
UBE2N	NM_003348.4	ubiquitin-conjugating enzyme E2N (homologous to yeast UBC13),ubiquitin-conjugating enzyme E2N (UBC13 homolog, yeast),ubiquitin-conjugating enzyme E2N;UbcH-ben,UBC13,MGC8489	CTGCAGATCCGCACAGTTCTGCTATCGATCCAGGCCTTGTTAAGTGCTCCCAATCCAGATGATCCATTAGCAAATGATGTAGCGGAGCAGTGGAAGACCA	ubiquitin conjugating enzyme E2 N	UBE2NL (NM_001012989)
ULK1	NM_003565.1	unc-51 (C. elegans)-like kinase 1,unc-51-like kinase 1 (C. elegans);ATG1,ATG1A;ATG1 autophagy related 1 homolog (S. cerevisiae)	CCTGAAGGAACTGAAACATGAAAACATCGTGGCCCTGTACGACTTCCAGGAAATGGCTAATTCTGTCTACCTGGTTATGGAGTACTGCAACGGTGGGGAC	unc-51 like autophagy activating kinase 1
ULK2	NM_014683.2	unc-51 (C. elegans)-like kinase 2,unc-51-like kinase 2 (C. elegans);KIAA0623,Unc51.2,ATG1B	AAGCATCTTCCAACCTGTTAGCCTTGGTTACTCGTCATGGGCCTGCTGAAGAACAGTCGAAAGATGGGAATGAGCCACGGGAATGTGCCCATTGCCTCTT	unc-51 like autophagy activating kinase 2
VAMP3	NM_004781.4	CEB;cellubrevin	AGGCAGGCGCTTCTCAATTTGAAACGAGCGCAGCCAAGTTGAAGAGGAAATATTGGTGGAAGAATTGCAAGATGTGGGCAATCGGGATTACTGTTCTGGT	vesicle associated membrane protein 3
VCAM1	NM_001078.3	CD106	ACAGCACCTTTCTGGAAATGCAACTCTCACCTTAATTGCTATGAGGATGGAAGATTCTGGAATTTATGTGTGTGAAGGAGTTAATTTGATTGGGAAAAAC	vascular cell adhesion molecule 1
VEGFA	NM_001025366.1	VEGF;vascular endothelial growth factor;VEGF-A,VPF	GAGTCCAACATCACCATGCAGATTATGCGGATCAAACCTCACCAAGGCCAGCACATAGGAGAGATGAGCTTCCTACAGCACAACAAATGTGAATGCAGAC	vascular endothelial growth factor A
VRK3	NM_016440.3	vaccinia related kinase 3	ACAGACAAGAGTGGGCGACAGTGGAAGCTGAAGTCCTTCCAGACCAGGGACAACCAGGGCATTCTCTATGAAGCTGCACCCACCTCCACCCTCACCTGTG	VRK serine/threonine kinase 3
VSIR	NM_022153.1	C10orf54;chromosome 10 open reading frame 54;SISP1,GI24,B7-H5,B7H5,VISTA,PD-1H,Dies1;stress induced secreted protein 1,V-domain Ig suppressor of T cell activation,PDCD1 homolog	ATCCCTGCTCTTCGCTCTCTTCCTGGCTGCGTCCCTAGGTCCGGTGGCAGCCTTCAAGGTCGCCACGCCGTATTCCCTGTATGTCTGTCCCGAGGGGCAG	V-set immunoregulatory receptor
VWF	NM_000552.3	F8VWF	CACCTGCAACCCCTGCCCCCTGGGTTACAAGGAAGAAAATAACACAGGTGAATGTTGTGGGAGATGTTTGCCTACGGCTTGCACCATTCAGCTAAGAGGA	von Willebrand factor
WAS	NM_000377.2	IMD2,THC;thrombocytopenia 1 (X-linked),Wiskott-Aldrich syndrome (eczema-thrombocytopenia),Wiskott-Aldrich syndrome;WASP,WASPA;eczema-thrombocytopenia	GGCCGAGGAGCACCAGCGGTTCAGCAGAACATACCCTCCACCCTCCTCCAGGACCACGAGAACCAGCGACTCTTTGAGATGCTTGGACGAAAATGCTTGA	WASP actin nucleation promoting factor
WIPI1	NM_017983.5	FLJ10055,WIPI49,ATG18,ATG18A	CTGAACATGAGTTTGCGACGGGACCAGTGTGTCTTGATGATGAGAATGAGTTTCCTCCTATAATCTTGTGCCGTGGAAATCAGAAGGGCAAAACGAAGCA	WD repeat domain, phosphoinositide interacting 1
XAF1	NM_199139.2	BIRC4BP,XIAPAF1,HSXIAPAF1	GGAGATGTTCTCAGTGTGGCATCCTGCTTCCCCTGCCGATCCTAAATCAACATCAGGAGAAATGCCGGTGGTTAGCTTCATCAAAAGGAAAACAAGTGAG	XIAP associated factor 1
XBP1	NM_001079539.1	XBP2	ATTCATTGTCTCAGTGAAGGAAGAACCTGTAGAAGATGACCTCGTTCCGGAGCTGGGTATCTCAAATCTGCTTTCATCCAGCCACTGCCCAAAGCCATCT	X-box binding protein 1
XCL1/2	NM_002995.2	SCYC2;small inducible cytokine subfamily C, member 2,chemokine (C motif) ligand 2;SCM-1b	CCTCACTACCCAGCGACTGCCGGTTAGCAGAATCAAGACCTACACCATCACGGAAGGCTCCTTGAGAGCAGTAATTTTTATTACCAAACGTGGCCTAAAA	X-C motif chemokine ligand 1/2
XCR1	NM_005283.2	GPR5,CCXCR1;chemokine (C motif) XC receptor 1,chemokine (C motif) receptor 1	GTCCTCCATCCTCGACACCATCTTCCACAAGGTGCTTTCTTCGGGCTGTGATTATTCCGAACTCACGTGGTACCTCACCTCCGTCTACCAGCACAACCTC	X-C motif chemokine receptor 1
YWHAQ	NM_006826.3	tyrosine 3-monooxygenase/tryptophan 5-monooxygenase activation protein, theta polypeptide,protein, theta;HS1,14-3-3;protein tau,14-3-3 theta	TGAAGGGTGATTACTTCCGGTACCTTGCTGAAGTTGCGTGTGGTGATGATCGAAAACAAACGATAGATAATTCCCAAGGAGCTTACCAAGAGGCATTTGA	tyrosine 3-monooxygenase/tryptophan 5-monooxygenase activation protein theta
ZAP70	NM_001079.3	SRK;SRK;ZAP-70,STD;tyrosine-protein kinase ZAP-70	GGAGCTCAAGGACAAGAAGCTCTTCCTGAAGCGCGATAACCTCCTCATAGCTGACATTGAACTTGGCTGCGGCAACTTTGGCTCAGTGCGCCAGGGCGTG	zeta chain of T cell receptor associated protein kinase 70
ZBP1	NM_001160419.2	C20orf183;chromosome 20 open reading frame 183;dJ718J7.3,DLM1,DLM-1,DAI;DNA-dependent activator of IRFs	ATGAGGACAGCAAAAGATGTGAACCGAGACTTGTACAGGATGAAGAGCAGGCACCTTCTGGACATGGATGAGCAGTCCAAAGCATGGACGATTTACCGCC	Z-DNA binding protein 1
Internal Reference Genes
ABCF1	NM_001090.2	ABC50;ATP-binding cassette, sub-family F (GCN20), member 1;EST123147	GATGTCCTCCCGCCAAGCCATGTTAGAAAATGCATCTGACATCAAGCTGGAGAAGTTCAGCATCTCCGCTCATGGCAAGGAGCTGTTCGTCAATGCAGAC	ATP binding cassette subfamily F member 1
ALAS1	NM_000688.4	ALAS3,ALAS;aminolevulinate, delta-, synthase 1	AGTGCAACTTCTGCAGGAGGCCACTGCATTTTGAAGTGATGAGTGAAAGAGAGAAGTCCTATTTCTCAGGCTTGAGCAAGTTGGTATCTGCTCAGGCCTG	5'-aminolevulinate synthase 1
GUSB	NM_000181.3	glucuronidase, beta	CCGATTTCATGACTGAACAGTCACCGACGAGAGTGCTGGGGAATAAAAAGGGGATCTTCACTCGGCAGAGACAACCAAAAAGTGCAGCGTTCCTTTTGCG	glucuronidase beta
HPRT1	NM_000194.1	HPRT;HGPRT;Lesch-Nyhan syndrome	TGTGATGAAGGAGATGGGAGGCCATCACATTGTAGCCCTCTGTGTGCTCAAGGGGGGCTATAAATTCTTTGCTGACCTGCTGGATTACATCAAAGCACTG	hypoxanthine phosphoribosyltransferase 1
MRPS7	NM_015971.3	MRP-S,RP-S7,RPMS7	ATTCAAGGATCCCTTGATTGACAAGGAATATTATCGCAAGCCAGTGGAGGAGCTAACTGAGGAGGAGAAATATGTTCGGGAGCTCAAGAAGACTCAGCTC	mitochondrial ribosomal protein S7
NMT1	NM_021079.3	NMT;alternative, short form NMT-S,myristoyl-CoA:protein N-myristoyltransferase,long form, NMT-L	TTCCTGAGCTTTTATACGCTGCCCTCCACCATCATGAACCATCCAACCCACAAGAGTCTCAAAGCTGCTTATTCTTTCTACAACGTTCACACCCAGACCC	N-myristoyltransferase 1
NRDE2	NM_017970.3	C14orf102;chromosome 14 open reading frame 102;FLJ14051	AGGTCCTATGTACAGATTCAGAATAAGTCCCACAGTGCCAGCAAAACCAGGAGATTTTTTGACACAATCACCAGGTCTGCCAAACCCTTGGAGCCTTGGT	NRDE-2, necessary for RNA interference, domain containing
OAZ1	NM_004152.2	OAZ;AZI,MGC138338,AZ1;antizyme 1	GGTGGGCGAGGGAATAGTCAGAGGGATCACAATCTTTCAGCTAACTTATTCTACTCCGATGATCGGCTGAATGTAACAGAGGAACTAACGTCCAACGACA	ornithine decarboxylase antizyme 1
PGK1	NM_000291.2		GCAAGAAGTATGCTGAGGCTGTCACTCGGGCTAAGCAGATTGTGTGGAATGGTCCTGTGGGGGTATTTGAATGGGAAGCTTTTGCCCGGGGAACCAAAGC	phosphoglycerate kinase 1
SDHA	NM_004168.2	SDH2;succinate dehydrogenase complex, subunit A, flavoprotein (Fp),succinate dehydrogenase complex subunit A, flavoprotein (Fp);FP,SDHF;succinate dehydrogenase [ubiquinone] flavoprotein subunit,flavoprotein subunit of complex II	TCGGTACATGGTGCCAACCGCCTCGGGGCAAACTCGCTCTTGGACCTGGTTGTCTTTGGTCGGGCATGTGCCCTGAGCATCGAAGAGTCATGCAGGCCTG	succinate dehydrogenase complex flavoprotein subunit A
STK11IP	NM_052902.2	LIP1,KIAA1898,LKB1IP,STK11IP1;LKB1 interacting protein	GCTCTGCTTTCTGCCAACTTCAGCTACAATGCACTGACCGCCTTAGACAGCTCCCTGCGCCTCTTGTCAGCTCTGCGTTTCTTGAACCTAAGCCACAATC	serine/threonine kinase 11 interacting protein
TBP	NM_001172085.1	GTF2D1,SCA17;TFIID	ACAGTGAATCTTGGTTGTAAACTTGACCTAAAGACCATTGCACTTCGTGCCCGAAACGCCGAATATAATCCCAAGCGGTTTGCTGCGGTAATCATGAGGA	TATA-box binding protein
© 2020 NanoString Technologies, all rights reserved					LBL-10805-01

### Sheet: Annotations
nCounter® Host Response Panel - Annotations
Gene	Cell Type	Internal Reference Gene	ALPK1 Signaling	Angiotensin System	Apoptosis	Autophagy	BCR Signaling	Chemokine Signaling	Coagulation	Complement System	Cytotoxicity	DNA Sensing	Glycan Sensing	HIF1A Signaling	Host Defense Peptides	IL-1 Signaling	IL-17 Signaling	IL-2 Signaling	IL-6 Signaling	Immune Exhaustion	Immune Memory	Inflammasomes	Interferon Response Genes	JAK-STAT Signaling	Leukotriene and Prostaglandin Inflammation	Lymphocyte Trafficking	Lysosome	MAPK Signaling	MHC Class I Antigen Presentation	MHC Class II Antigen Presentation	Mononuclear Cell Migration	Myeloid Activation	Myeloid Inflammation	NF-kappaB Signaling	NK Activity	NLR Signaling	NO Signaling	Other Interleukin Signaling	Oxidative Stress Response	Phagocytosis	PPAR Signaling	Proteotoxic Stress	RNA Sensing	T-cell Costimulation	TCR Signaling	TGF-beta Signaling	TH1 Differentiation	TH17 Differentiation	TH2 Differentiation	TH9 Differentiation	Tissue Stress	TLR Signaling	TNF Signaling	Treg Differentiation	Type I Interferon Signaling	Type II Interferon Signaling	Type III Interferon Signaling	Virus-Host Interaction
ABCF1		+	-	-	-	-	-	-	-	-	-	-	-	-	-	-	-	-	-	-	-	-	-	-	-	-	-	-	-	-	-	-	-	-	-	-	-	-	-	-	-	-	-	-	-	-	-	-	-	-	-	-	-	-	-	-	-	-
ACE		-	-	+	-	-	-	-	-	-	-	-	-	-	-	-	-	-	-	-	-	-	-	-	-	-	-	-	-	-	-	-	-	-	-	-	-	-	-	-	-	-	-	-	-	-	-	-	-	-	-	-	-	-	-	-	-	-
ACKR2		-	-	-	-	-	-	+	-	-	-	-	-	-	-	-	-	-	-	-	-	-	-	-	-	-	-	-	-	-	-	-	-	-	-	-	-	-	-	-	-	-	-	-	-	-	-	-	-	-	-	-	-	-	-	-	-	-
ACKR3		-	-	-	-	-	-	+	-	-	-	-	-	-	-	-	-	-	-	-	-	-	-	-	-	-	-	-	-	-	-	-	-	-	-	-	-	-	-	-	-	-	-	-	-	-	-	-	-	-	-	-	-	-	-	-	-	-
ACKR4		-	-	-	-	-	-	+	-	-	-	-	-	-	-	-	-	-	-	-	-	-	-	-	-	-	-	-	-	-	-	-	-	-	-	-	-	-	-	-	-	-	-	-	-	-	-	-	-	-	-	-	-	-	-	-	-	-
ACOX1		-	-	-	-	-	-	-	-	-	-	-	-	-	-	-	-	-	-	-	-	-	-	-	-	-	-	-	-	-	-	-	-	-	-	-	-	-	-	-	+	-	-	-	-	-	-	-	-	-	-	-	-	-	-	-	-	-
ACSL1		-	-	-	-	-	-	-	-	-	-	-	-	-	-	-	-	-	-	-	-	-	-	-	-	-	-	-	-	-	-	-	-	-	-	-	-	-	-	-	+	-	-	-	-	-	-	-	-	-	-	-	-	-	-	-	-	-
ACSL3		-	-	-	-	-	-	-	-	-	-	-	-	-	-	-	-	-	-	-	-	-	-	-	-	-	-	-	-	-	-	-	-	-	-	-	-	-	-	-	+	-	-	-	-	-	-	-	-	-	-	-	-	-	-	-	-	-
ACSL4		-	-	-	-	-	-	-	-	-	-	-	-	-	-	-	-	-	-	-	-	-	-	-	-	-	-	-	-	-	-	-	-	-	-	-	-	-	-	-	+	-	-	-	-	-	-	-	-	-	-	-	-	-	-	-	-	-
ACVR1		-	-	-	-	-	-	-	-	-	-	-	-	-	-	-	-	-	-	-	-	-	-	-	-	-	-	-	-	-	-	-	-	-	-	-	-	-	-	-	-	-	-	-	-	+	-	-	-	-	-	-	-	-	-	-	-	-
ADAR		-	-	-	-	-	-	-	-	-	-	+	-	-	-	-	-	-	-	-	-	-	-	-	-	-	-	-	-	-	-	-	-	-	-	-	-	-	-	-	-	-	-	-	-	-	-	-	-	-	-	-	-	-	+	-	-	-
ADGRE5		-	-	-	-	-	-	-	-	-	-	-	-	-	-	-	-	-	-	-	-	-	-	-	-	-	-	-	-	-	-	+	-	-	-	-	-	-	-	-	-	-	-	-	-	-	-	-	-	-	-	-	-	-	-	-	-	-
ADGRG3		-	-	-	-	-	-	-	-	-	-	-	-	-	-	-	-	-	-	-	-	-	-	-	-	-	-	-	-	-	-	+	-	-	-	-	-	-	-	-	-	-	-	-	-	-	-	-	-	-	-	-	-	-	-	-	-	-
ADORA2A		-	-	-	-	-	-	-	-	-	-	-	-	-	-	-	-	-	-	-	-	-	-	-	-	-	-	-	-	-	-	-	+	-	-	-	-	-	-	-	-	-	-	+	-	-	-	-	-	-	-	-	-	-	-	-	-	-
AGT		-	-	+	-	-	-	-	-	-	-	-	-	-	-	-	-	-	-	-	-	-	-	-	-	-	-	-	-	-	-	-	-	-	-	-	+	-	-	-	-	-	-	-	-	-	-	-	-	-	-	-	-	-	-	-	-	-
AHR		-	-	-	-	-	-	-	-	-	-	-	-	-	-	-	-	-	-	-	-	-	-	-	-	-	-	-	-	-	-	-	-	-	-	-	-	-	-	-	-	-	-	-	-	-	-	+	-	-	-	-	-	-	-	-	-	-
AIF1		-	-	-	-	-	-	-	-	-	-	-	-	-	-	-	-	-	-	-	-	-	-	-	-	-	-	-	-	-	+	+	-	-	-	-	-	-	+	-	-	-	-	-	-	-	-	-	-	-	-	-	-	-	-	-	-	-
AIM2		-	-	-	-	-	-	-	-	-	-	+	-	-	-	-	-	-	-	-	-	+	-	-	-	-	-	-	-	-	-	-	-	-	-	+	-	-	-	-	-	-	-	-	-	-	-	-	-	-	-	-	-	-	-	-	-	-
AKT1		-	-	-	-	-	+	-	-	-	-	-	-	-	-	-	-	-	-	-	-	-	-	-	-	-	-	-	-	-	-	-	-	-	-	-	-	-	-	-	-	-	-	-	+	-	-	-	-	-	-	-	+	-	-	-	-	-
AKT2		-	-	-	-	-	+	-	-	-	-	-	-	-	-	-	-	-	-	-	-	-	-	-	-	-	-	-	-	-	-	-	-	-	-	-	-	-	-	-	-	-	-	-	+	-	-	-	-	-	-	-	+	-	-	-	-	-
AKT3		-	-	-	-	-	+	-	-	-	-	-	-	-	-	-	-	-	-	-	-	-	-	-	-	-	-	-	-	-	-	-	-	-	-	-	-	-	-	-	-	-	-	-	+	-	-	-	-	-	-	-	+	-	-	-	-	-
ALAS1		+	-	-	-	-	-	-	-	-	-	-	-	-	-	-	-	-	-	-	-	-	-	-	-	-	-	-	-	-	-	-	-	-	-	-	-	-	-	-	-	-	-	-	-	-	-	-	-	-	-	-	-	-	-	-	-	-
ALOX12		-	-	-	-	-	-	-	-	-	-	-	-	-	-	-	-	-	-	-	-	-	-	-	+	-	-	-	-	-	-	-	-	-	-	-	-	-	-	-	-	-	-	-	-	-	-	-	-	-	-	-	-	-	-	-	-	-
ALOX15		-	-	-	-	-	-	-	-	-	-	-	-	-	-	-	-	-	-	-	-	-	-	-	+	-	-	-	-	-	-	-	-	-	-	-	-	+	-	-	-	-	-	-	-	-	-	-	-	-	-	-	-	-	-	-	-	-
ALOX5		-	-	-	-	-	-	-	-	-	-	-	-	-	-	+	-	-	-	-	-	-	-	-	+	-	-	-	-	-	-	+	+	-	-	-	-	-	-	-	-	-	-	-	-	-	-	-	-	-	-	-	-	-	-	-	-	-
ALOX5AP		-	-	-	-	-	-	-	-	-	-	-	-	-	-	-	-	-	-	-	-	-	-	-	+	-	-	-	-	-	-	-	+	-	-	-	-	-	-	-	-	-	-	-	-	-	-	-	-	-	-	-	-	-	-	-	-	-
ALPK1		-	+	-	-	-	-	-	-	-	-	-	-	-	-	-	-	-	-	-	-	-	-	-	-	-	-	-	-	-	-	-	-	-	-	-	-	-	-	-	-	-	-	-	-	-	-	-	-	-	-	-	-	-	-	-	-	-
ALPL		-	-	-	-	-	-	-	-	-	-	-	-	-	-	-	-	-	-	-	-	-	-	-	-	-	-	-	-	-	-	+	-	-	-	-	-	-	-	-	-	-	-	-	-	-	-	-	-	-	-	-	-	-	-	-	-	-
ANPEP		-	-	+	-	-	-	-	-	-	-	-	-	-	-	-	-	-	-	-	-	-	-	-	-	-	-	-	-	-	-	+	-	-	-	-	-	-	-	-	-	-	-	-	-	-	-	-	-	-	-	-	-	-	-	-	-	-
AP1G1		-	-	-	-	-	-	-	-	-	-	-	-	-	-	-	-	-	-	-	-	-	-	-	-	-	+	-	-	+	-	-	-	-	-	-	-	-	-	-	-	-	-	-	-	-	-	-	-	-	-	-	-	-	-	-	-	-
AP1M1		-	-	-	-	-	-	-	-	-	-	-	-	-	-	-	-	-	-	-	-	-	-	-	-	-	+	-	-	+	-	+	-	-	-	-	-	-	-	-	-	-	-	-	-	-	-	-	-	-	-	-	-	-	-	-	-	-
AP1S2		-	-	-	-	-	-	-	-	-	-	-	-	-	-	-	-	-	-	-	-	-	-	-	-	-	+	-	-	+	-	-	-	-	-	-	-	-	-	-	-	-	-	-	-	-	-	-	-	-	-	-	-	-	-	-	-	-
APBB1IP		-	-	-	-	-	-	-	+	-	-	-	-	-	-	-	-	-	-	-	-	-	-	-	-	-	-	-	-	-	-	-	-	-	-	-	-	-	-	-	-	-	-	-	-	-	-	-	-	-	-	-	-	-	-	-	-	-
APEX1		-	-	-	-	-	-	-	-	-	-	-	-	-	-	-	-	-	-	-	-	-	-	-	-	-	-	-	-	-	-	-	-	-	-	-	-	-	+	-	-	-	-	-	-	-	-	-	-	-	-	-	-	-	-	-	-	-
APOBEC3G		-	-	-	-	-	-	-	-	-	-	-	-	-	-	-	-	-	-	-	-	-	-	-	-	-	-	-	-	-	-	-	-	-	-	-	-	-	-	-	-	-	+	-	-	-	-	-	-	-	-	-	-	-	-	-	-	-
APOL6		-	-	-	-	-	-	-	-	-	-	-	-	-	-	-	-	-	-	-	-	-	+	-	-	-	-	-	-	-	-	-	-	-	-	-	-	-	-	-	-	-	-	-	-	-	-	-	-	-	-	-	-	-	-	-	-	-
APP		-	-	-	-	-	-	-	-	-	-	-	-	-	-	+	-	-	-	-	-	+	-	-	-	-	-	-	-	-	+	+	-	-	-	-	-	-	-	-	-	-	+	-	-	-	-	-	-	-	-	+	-	-	-	-	-	-
ARRB2		-	-	-	-	-	-	+	+	-	-	-	-	-	-	-	-	-	-	-	-	-	-	-	-	-	-	-	-	-	-	-	-	-	-	-	-	-	-	-	-	-	-	-	-	-	-	-	-	-	-	-	-	-	-	-	-	-
ATF2		-	-	-	-	-	-	-	-	-	-	-	-	-	-	-	+	-	-	-	-	-	-	-	-	-	-	+	-	-	-	-	-	-	-	-	-	-	-	-	-	-	-	-	-	-	-	-	-	-	-	+	+	-	-	-	-	-
ATF4		-	-	-	-	-	-	-	-	-	-	-	-	-	-	-	-	-	-	-	-	-	-	-	-	-	-	-	-	-	-	-	-	-	-	-	-	-	+	-	-	+	-	-	-	-	-	-	-	-	-	-	+	-	-	-	-	-
ATF6		-	-	-	-	-	-	-	-	-	-	-	-	-	-	-	-	-	-	-	-	-	-	-	-	-	-	-	-	-	-	-	-	-	-	-	-	-	-	-	-	+	-	-	-	-	-	-	-	-	-	-	-	-	-	-	-	-
ATG10		-	-	-	-	+	-	-	-	-	-	-	-	-	-	-	-	-	-	-	-	-	-	-	-	-	-	-	-	-	-	-	-	-	-	-	-	-	-	-	-	-	-	-	-	-	-	-	-	-	-	-	-	-	-	-	-	-
ATG12		-	-	-	-	+	-	-	-	-	-	-	-	-	-	-	-	-	-	-	-	-	-	-	-	-	-	-	-	-	-	-	-	-	-	+	-	-	-	-	-	-	+	-	-	-	-	-	-	-	-	-	-	-	-	-	-	-
ATG13		-	-	-	-	+	-	-	-	-	-	-	-	-	-	-	-	-	-	-	-	-	-	-	-	-	-	-	-	-	-	-	-	-	-	-	-	-	-	-	-	-	-	-	-	-	-	-	-	-	-	-	-	-	-	-	-	-
ATG3		-	-	-	-	+	-	-	-	-	-	-	-	-	-	-	-	-	-	-	-	-	-	-	-	-	-	-	-	-	-	-	-	-	-	-	-	-	-	-	-	-	-	-	-	-	-	-	-	-	-	-	-	-	-	-	-	-
ATG4A		-	-	-	-	+	-	-	-	-	-	-	-	-	-	-	-	-	-	-	-	-	-	-	-	-	-	-	-	-	-	-	-	-	-	-	-	-	-	-	-	-	-	-	-	-	-	-	-	-	-	-	-	-	-	-	-	-
ATG7		-	-	-	-	+	-	-	-	-	-	-	-	-	-	-	-	-	-	-	-	-	-	-	-	-	-	-	+	-	-	+	-	-	-	-	-	-	-	-	-	-	-	-	-	-	-	-	-	-	-	-	-	-	-	-	-	-
ATM		-	-	-	+	-	-	-	-	-	-	-	-	-	-	-	-	-	-	-	-	-	-	-	-	-	-	-	-	-	-	+	-	+	-	-	-	-	-	-	-	-	-	-	-	-	-	-	-	-	-	-	-	-	-	-	-	-
ATP6AP2		-	-	+	-	-	-	-	-	-	-	-	-	-	-	-	-	-	-	-	-	-	-	-	-	-	-	-	-	-	-	+	-	-	-	-	-	-	-	-	-	-	-	-	-	-	-	-	-	-	-	-	-	-	-	-	-	-
ATP6V0D1		-	-	-	-	-	-	-	-	-	-	-	-	-	-	-	-	-	-	-	-	-	-	-	-	-	+	-	-	-	-	-	-	-	-	-	-	-	-	+	-	-	-	-	-	-	-	-	-	-	-	-	-	-	-	-	-	-
ATP6V1B2		-	-	-	-	-	-	-	-	-	-	-	-	-	-	-	-	-	-	-	-	-	-	-	-	-	-	-	-	-	-	-	-	-	-	-	-	-	-	+	-	-	-	-	-	-	-	-	-	-	-	-	-	-	-	-	-	-
BATF		-	-	-	-	-	-	-	-	-	-	-	-	-	-	-	-	-	-	+	-	-	-	-	-	-	-	-	-	-	-	+	-	-	-	-	-	+	-	-	-	-	-	-	-	-	-	-	-	-	-	-	-	-	-	-	-	-
BCL2		-	-	-	+	-	-	-	-	-	-	-	-	-	-	-	-	-	-	-	-	+	-	+	-	-	-	+	-	-	-	-	-	+	-	+	-	+	-	-	-	-	-	-	-	-	-	-	-	-	-	-	-	-	-	-	-	-
BCL2L1		-	-	-	+	-	-	-	-	-	-	-	-	-	-	-	-	-	-	-	-	+	-	+	-	-	-	-	-	-	-	-	-	+	-	+	-	+	-	-	-	-	-	-	-	-	-	-	-	-	-	-	-	-	-	-	-	-
BCL3		-	-	-	-	-	-	-	-	-	-	-	-	-	-	-	-	-	-	-	-	-	-	-	-	-	-	-	-	-	-	-	-	-	-	-	-	-	-	-	-	-	-	-	-	-	-	-	-	-	-	-	+	-	-	-	-	-
BCL6		-	-	-	-	-	-	-	-	-	-	-	-	-	-	-	-	-	-	-	-	-	-	-	-	-	-	-	-	-	-	-	-	-	-	-	-	+	-	-	-	-	-	-	-	-	+	-	-	-	-	-	-	-	-	-	-	-
BCR		-	-	-	-	-	-	-	-	-	-	-	-	-	-	-	-	-	-	-	-	-	-	-	-	-	-	-	-	-	-	+	-	-	-	-	-	-	-	-	-	-	-	-	-	-	-	-	-	-	-	-	-	-	-	-	-	-
BDKRB1		-	-	+	-	-	-	-	-	+	-	-	-	-	-	-	-	-	-	-	-	-	-	-	-	-	-	-	-	-	-	-	-	-	-	-	-	-	-	-	-	-	-	-	-	-	-	-	-	-	-	-	-	-	-	-	-	-
BDKRB2		-	-	+	-	-	-	-	-	+	-	-	-	-	-	-	-	-	-	-	-	-	-	-	-	-	-	-	-	-	-	-	-	-	-	-	-	-	-	-	-	-	-	-	-	-	-	-	-	-	-	-	-	-	-	-	-	-
BECN1		-	-	-	-	+	-	-	-	-	-	-	-	-	-	-	-	-	-	-	-	-	-	-	-	-	-	-	-	-	-	-	-	-	-	-	-	-	-	-	-	-	-	-	-	-	-	-	-	-	-	-	-	-	-	-	-	-
BLK	B-cells	-	-	-	-	-	+	-	-	-	-	-	-	-	-	-	-	-	-	-	-	-	-	-	-	-	-	-	-	-	-	-	-	-	-	-	-	-	-	-	-	-	-	-	-	-	-	-	-	-	-	-	-	-	-	-	-	-
BNIP3		-	-	-	-	-	-	-	-	-	-	-	-	-	-	-	-	-	-	-	-	-	-	-	-	-	-	-	-	-	-	-	-	-	-	-	-	-	+	-	-	-	-	-	-	-	-	-	-	-	-	-	-	-	-	-	-	-
BPI		-	-	-	-	-	-	-	-	-	-	-	-	-	+	-	-	-	-	-	-	-	-	-	-	-	-	-	-	-	-	+	-	-	-	-	-	-	-	-	-	-	-	-	-	-	-	-	-	-	-	+	-	-	-	-	-	-
BST2		-	-	-	-	-	-	-	-	-	-	-	-	-	-	-	-	-	-	-	-	-	-	-	-	-	-	+	-	-	-	+	-	-	-	-	-	-	-	-	-	-	-	-	-	-	-	-	-	-	-	-	-	-	+	-	-	-
C1QBP		-	-	-	+	-	-	-	+	-	-	-	-	-	-	-	-	-	-	-	-	-	-	-	-	-	-	-	-	-	-	-	-	-	-	-	-	-	-	-	-	-	-	-	-	-	-	-	-	-	-	-	-	-	-	-	-	-
C2		-	-	-	-	-	-	-	-	+	-	-	-	-	-	-	-	-	-	-	-	-	-	-	-	-	-	-	-	-	-	-	-	-	-	-	-	-	-	-	-	-	-	-	-	-	-	-	-	-	-	-	-	-	-	-	-	-
C3		-	-	-	-	-	-	-	-	+	-	-	-	-	-	-	-	-	-	-	-	-	-	-	-	-	-	-	-	-	-	+	-	-	-	-	-	-	-	-	-	-	-	-	-	-	-	-	-	-	-	-	-	-	-	-	-	-
C3AR1		-	-	-	-	-	-	-	-	+	-	-	-	-	-	-	-	-	-	-	-	-	-	-	-	-	-	-	-	-	+	+	-	-	-	-	-	-	-	-	-	-	-	-	-	-	-	-	-	-	-	-	-	-	-	-	-	-
C5		-	-	-	-	-	-	-	-	+	-	-	-	-	-	-	-	-	-	-	-	-	-	-	-	-	-	-	-	-	-	-	-	-	-	-	-	-	-	-	-	-	-	-	-	-	-	-	-	-	-	-	-	-	-	-	-	-
C5AR1		-	-	-	-	-	-	-	-	+	-	-	-	-	-	-	-	-	-	-	-	-	-	-	-	-	-	-	-	-	+	+	-	-	-	-	-	-	-	-	-	-	-	-	-	-	-	-	-	-	-	-	-	-	-	-	-	-
CALM1		-	-	-	-	-	+	-	+	-	-	-	+	-	-	-	-	-	-	-	-	-	-	-	-	-	-	-	-	-	-	-	+	-	-	-	-	-	-	-	-	-	-	-	-	-	-	-	-	-	-	-	-	-	-	-	-	-
CAP1		-	-	-	-	-	-	-	+	-	-	-	-	-	-	-	-	-	-	-	-	-	-	-	-	-	-	-	-	-	-	+	-	-	-	-	-	-	-	-	-	-	-	-	-	-	-	-	-	-	-	-	-	-	-	-	-	-
CARD11		-	-	-	-	-	+	-	-	-	-	-	+	-	-	-	-	-	-	-	-	-	-	-	-	-	-	-	-	-	-	-	-	+	-	-	-	-	-	-	-	-	-	-	+	-	-	-	-	-	-	-	-	-	-	-	-	-
CARD16		-	-	-	-	-	-	-	-	-	-	-	-	-	-	-	-	-	-	-	-	-	-	-	-	-	-	-	-	-	-	-	-	-	-	+	-	-	-	-	-	-	-	-	-	-	-	-	-	-	-	-	-	-	-	-	-	-
CARD17		-	-	-	-	-	-	-	-	-	-	-	-	-	-	-	-	-	-	-	-	-	-	-	-	-	-	-	-	-	-	-	-	-	-	+	-	-	-	-	-	-	-	-	-	-	-	-	-	-	-	-	-	-	-	-	-	-
CASP1		-	-	-	-	-	-	-	-	-	-	+	-	-	-	+	-	-	-	-	-	+	-	-	-	-	-	-	-	-	-	-	-	-	-	+	-	-	-	-	-	-	-	-	-	-	-	-	-	-	-	-	-	-	-	-	-	-
CASP10		-	-	-	+	-	-	-	-	-	-	-	-	-	-	-	-	-	-	-	-	-	-	-	-	-	-	-	-	-	-	-	-	-	-	-	-	-	-	-	-	-	+	-	-	-	-	-	-	-	-	-	+	-	-	-	-	-
CASP3		-	-	-	+	-	-	-	-	-	+	-	-	-	-	-	-	-	-	+	-	-	-	-	-	-	-	-	-	-	-	-	-	-	-	-	-	+	-	-	-	-	-	-	-	-	-	-	-	-	-	-	+	-	-	-	-	-
CASP4		-	-	-	-	-	-	-	-	-	-	-	-	-	-	-	-	-	-	-	-	-	-	-	-	-	-	-	-	-	-	-	-	-	-	+	-	-	-	-	-	-	-	-	-	-	-	-	-	-	-	-	-	-	-	-	-	-
CASP5		-	-	-	-	-	-	-	-	-	-	-	-	-	-	-	-	-	-	-	-	-	-	-	-	-	-	-	-	-	-	-	-	-	-	+	-	-	-	-	-	-	-	-	-	-	-	-	-	-	-	-	-	-	-	-	-	-
CASP8		-	-	-	+	-	-	-	-	-	-	-	+	-	-	-	-	-	-	-	-	-	-	-	-	-	-	-	-	-	-	-	-	-	-	+	-	-	-	-	-	-	+	-	-	-	-	-	-	-	-	+	+	-	-	-	-	-
CBFB		-	-	-	-	-	-	-	-	-	-	-	-	-	-	-	-	-	-	-	-	-	-	-	-	-	-	-	-	-	-	-	-	-	-	-	-	-	-	-	-	+	-	-	-	-	-	-	-	-	-	-	-	-	-	-	-	-
CBL		-	-	-	-	-	-	-	-	-	-	-	-	-	-	-	-	-	+	-	-	-	-	-	-	-	-	-	-	-	-	+	-	-	-	-	-	-	-	-	-	-	-	-	-	+	-	-	-	-	-	-	-	-	-	-	-	-
CBLB		-	-	-	-	-	-	-	-	-	-	-	-	-	-	-	-	-	-	-	-	-	-	-	-	-	-	-	+	-	-	-	-	-	-	-	-	-	-	-	-	-	-	-	+	-	-	-	-	-	-	-	-	-	-	-	-	-
CCL1		-	-	-	-	-	-	+	-	-	-	-	-	-	-	-	-	-	-	-	-	-	-	-	-	-	-	-	-	-	+	-	-	-	-	-	-	-	-	-	-	-	-	-	-	-	-	-	-	-	-	-	-	-	-	-	-	-
CCL11		-	-	-	-	-	-	+	-	-	-	-	-	-	-	-	-	-	-	-	-	-	-	-	-	-	-	-	-	-	+	-	-	-	-	-	-	-	-	-	-	-	-	-	-	-	-	-	-	-	-	-	-	-	-	-	-	-
CCL13	DC	-	-	-	-	-	-	+	-	-	-	-	-	-	-	-	-	-	-	-	-	-	-	-	-	-	-	-	-	-	+	-	-	+	-	-	-	-	-	-	-	-	-	-	-	-	-	-	-	-	-	-	-	-	-	-	-	-
CCL14		-	-	-	-	-	-	+	-	-	-	-	-	-	-	-	-	-	-	-	-	-	-	-	-	-	-	-	-	-	+	-	-	-	-	-	-	-	-	-	-	-	-	-	-	-	-	-	-	-	-	-	-	-	-	-	-	-
CCL15		-	-	-	-	-	-	+	-	-	-	-	-	-	-	-	-	-	-	-	-	-	-	-	-	-	-	-	-	-	+	-	-	-	-	-	-	-	-	-	-	-	-	-	-	-	-	-	-	-	-	-	-	-	-	-	-	-
CCL16		-	-	-	-	-	-	+	-	-	-	-	-	-	-	-	-	-	-	-	-	-	-	-	-	-	-	-	-	-	+	-	-	-	-	-	-	-	-	-	-	-	-	-	-	-	-	-	-	-	-	-	-	-	-	-	-	-
CCL17		-	-	-	-	-	-	+	-	-	-	-	-	-	-	-	-	-	-	-	-	-	-	-	-	-	-	-	-	-	+	-	-	-	-	-	-	-	-	-	-	-	-	-	-	-	-	-	-	-	-	-	-	-	-	-	-	-
CCL18		-	-	-	-	-	-	+	-	-	-	-	-	-	-	-	-	-	-	-	-	-	-	-	-	-	-	-	-	-	+	-	-	-	-	-	-	-	-	-	-	-	-	-	-	-	-	-	-	-	-	-	-	-	-	-	-	-
CCL19		-	-	-	-	-	-	+	-	-	-	-	-	-	-	-	-	-	-	-	-	-	-	-	-	-	-	-	-	-	+	-	-	+	-	-	-	-	-	-	-	-	-	-	-	-	-	-	-	-	-	-	-	-	-	-	-	-
CCL2		-	-	-	-	-	-	+	-	-	-	-	-	-	-	-	-	-	-	-	-	-	-	-	-	-	-	-	-	-	+	-	-	-	-	+	-	-	-	-	-	-	-	-	-	-	-	-	-	-	+	-	+	-	-	-	-	-
CCL20		-	-	-	-	-	-	+	-	-	-	-	-	-	-	-	-	-	-	-	-	-	-	-	-	-	-	-	-	-	+	-	-	-	-	-	-	-	-	-	-	-	-	-	-	-	-	-	-	-	-	-	+	-	-	-	-	-
CCL21		-	-	-	-	-	-	+	-	-	-	-	-	-	-	-	-	-	-	-	-	-	-	-	-	-	-	-	-	-	+	-	-	+	-	-	-	-	-	-	-	-	-	-	-	-	-	-	-	-	-	-	-	-	-	-	-	-
CCL22		-	-	-	-	-	-	+	-	-	-	-	-	-	-	-	-	-	-	-	-	-	-	-	-	-	-	-	-	-	+	-	-	-	-	-	-	-	-	-	-	-	-	-	-	-	-	-	-	-	-	-	-	-	-	-	-	-
CCL23		-	-	-	-	-	-	+	-	-	-	-	-	-	-	-	-	-	-	-	-	-	-	-	-	-	-	-	-	-	+	-	-	-	-	-	-	-	-	-	-	-	-	-	-	-	-	-	-	-	-	-	-	-	-	-	-	-
CCL24		-	-	-	-	-	-	+	-	-	-	-	-	-	-	-	-	-	-	-	-	-	-	-	-	-	-	-	-	-	+	-	-	-	-	-	-	-	-	-	-	-	-	-	-	-	-	-	-	-	-	-	-	-	-	-	-	-
CCL25		-	-	-	-	-	-	+	-	-	-	-	-	-	-	-	-	-	-	-	-	-	-	-	-	-	-	-	-	-	+	-	-	-	-	-	-	-	-	-	-	-	-	-	-	-	-	-	-	-	-	-	-	-	-	-	-	-
CCL26		-	-	-	-	-	-	+	-	-	-	-	-	-	-	-	-	-	-	-	-	-	-	-	-	-	-	-	-	-	+	-	-	-	-	-	-	-	-	-	-	-	-	-	-	-	-	-	-	-	-	-	-	-	-	-	-	-
CCL27		-	-	-	-	-	-	+	-	-	-	-	-	-	-	-	-	-	-	-	-	-	-	-	-	-	-	-	-	-	+	-	-	-	-	-	-	-	-	-	-	-	-	-	-	-	-	-	-	-	-	-	-	-	-	-	-	-
CCL28		-	-	-	-	-	-	+	-	-	-	-	-	-	-	-	-	-	-	-	-	-	-	-	-	-	-	-	-	-	-	-	-	-	-	-	-	-	-	-	-	-	-	-	-	-	-	-	-	-	-	-	-	-	-	-	-	-
CCL3/L1/L3		-	-	-	-	-	-	+	-	-	-	-	-	-	-	-	-	-	-	+	-	-	-	-	-	-	-	-	-	-	+	+	-	-	-	-	-	-	-	-	-	-	-	-	-	-	-	-	-	-	-	-	-	-	-	-	-	-
CCL4/L1/L2		-	-	-	-	-	-	+	-	-	-	+	-	-	-	-	-	-	-	-	-	-	-	-	-	-	-	-	-	-	+	-	-	+	-	-	-	-	-	-	-	-	-	-	-	-	-	-	-	-	-	-	-	-	-	-	-	-
CCL5		-	-	-	-	-	-	+	-	-	-	+	-	-	-	-	-	-	-	-	-	-	-	-	-	-	-	-	-	-	+	+	-	-	-	+	-	-	-	-	-	-	-	-	-	-	-	-	-	-	-	-	+	-	-	-	-	-
CCL7		-	-	-	-	-	-	+	-	-	-	-	-	-	-	-	-	-	-	-	-	-	-	-	-	-	-	-	-	-	+	-	-	-	-	-	-	-	-	-	-	-	-	-	-	-	-	-	-	-	-	-	-	-	-	-	-	-
CCL8		-	-	-	-	-	-	+	-	-	-	-	-	-	-	-	-	-	-	-	-	-	-	-	-	-	-	-	-	-	+	-	-	-	-	-	-	-	-	-	-	-	-	-	-	-	-	-	-	-	-	-	-	-	-	-	-	-
CCNC		-	-	-	-	-	-	-	-	-	-	-	-	-	-	-	-	-	-	-	-	-	-	-	-	-	-	-	-	-	-	-	-	-	-	-	-	-	-	-	-	-	-	-	-	+	-	-	-	-	-	-	-	-	-	-	-	-
CCR1		-	-	-	-	-	-	+	-	-	-	-	-	-	-	-	-	-	-	-	-	-	-	-	-	-	-	-	-	-	+	-	-	-	-	-	-	-	-	-	-	-	-	-	-	-	-	-	-	-	-	-	-	-	-	-	-	-
CCR10		-	-	-	-	-	-	+	-	-	-	-	-	-	-	-	-	-	-	-	-	-	-	-	-	-	-	-	-	-	-	-	-	-	-	-	-	-	-	-	-	-	-	-	-	-	-	-	-	-	-	-	-	-	-	-	-	-
CCR2		-	-	-	-	-	-	+	-	-	-	-	-	-	+	-	-	-	-	-	-	-	-	-	-	-	-	-	-	-	+	+	-	-	-	-	-	-	-	-	-	-	-	-	-	-	-	-	-	-	-	-	-	-	-	-	-	-
CCR3		-	-	-	-	-	-	+	-	-	-	-	-	-	-	-	-	-	-	-	-	-	-	-	-	-	-	-	-	-	-	-	-	-	-	-	-	-	-	-	-	-	-	-	-	-	-	-	-	-	-	-	-	-	-	-	-	-
CCR4		-	-	-	-	-	-	+	-	-	-	-	-	-	-	-	-	-	-	-	-	-	-	-	-	-	-	-	-	-	-	-	-	-	-	-	-	-	-	-	-	-	-	-	-	-	-	-	-	-	-	-	-	-	-	-	-	-
CCR5		-	-	-	-	-	-	+	-	-	-	-	-	-	-	-	-	-	-	-	-	-	-	-	-	-	-	-	-	-	-	-	-	-	-	-	-	-	-	-	-	-	-	-	-	-	-	-	-	-	-	-	-	-	-	-	-	+
CCR6		-	-	-	-	-	-	+	-	-	-	-	-	-	+	-	-	-	-	-	-	-	-	-	-	-	-	-	-	-	-	-	-	-	-	-	-	-	-	-	-	-	-	-	-	-	-	-	-	-	-	-	-	-	-	-	-	-
CCR7		-	-	-	-	-	-	+	-	-	-	-	-	-	-	-	-	-	-	-	+	-	-	-	-	-	-	-	-	-	-	-	-	-	-	-	-	-	+	-	-	-	-	-	-	-	-	-	-	-	-	-	-	-	-	-	-	-
CCR8		-	-	-	-	-	-	+	-	-	-	-	-	-	-	-	-	-	-	-	-	-	-	-	-	-	-	-	-	-	-	-	-	-	-	-	-	-	-	-	-	-	-	-	-	-	-	-	-	-	-	-	-	-	-	-	-	-
CCR9		-	-	-	-	-	-	+	-	-	-	-	-	-	-	-	-	-	-	-	-	-	-	-	-	-	-	-	-	-	-	-	-	-	-	-	-	-	-	-	-	-	-	-	-	-	-	-	-	-	-	-	-	-	-	-	-	-
CCRL2		-	-	-	-	-	-	+	-	-	-	-	-	-	-	-	-	-	-	-	-	-	-	-	-	-	-	-	-	-	-	-	-	-	-	-	-	-	-	-	-	-	-	-	-	-	-	-	-	-	-	-	-	-	-	-	-	-
CD14		-	-	-	-	-	-	-	-	-	-	-	-	-	-	-	-	-	-	-	-	-	-	-	-	-	-	-	-	-	-	+	-	+	-	-	-	-	-	-	-	-	-	-	-	-	-	-	-	-	-	+	-	-	-	-	-	-
CD163	Macrophages	-	-	-	-	-	-	-	-	-	-	-	-	-	-	-	-	-	-	-	-	-	-	-	-	-	-	-	-	-	-	-	+	-	-	-	-	-	-	-	-	-	-	-	-	-	-	-	-	-	-	-	-	-	-	-	-	-
CD19	B-cells	-	-	-	-	-	+	-	-	+	-	-	-	-	-	-	-	-	-	-	-	-	-	-	-	-	-	-	-	-	-	-	-	-	-	-	-	-	-	-	-	-	-	-	-	-	-	-	-	-	-	-	-	-	-	-	-	+
CD1E		-	-	-	-	-	-	-	-	-	-	-	-	-	-	-	-	-	-	-	-	-	-	-	-	-	-	-	-	-	-	-	-	-	-	-	-	-	-	-	-	-	-	-	+	-	-	-	-	-	-	-	-	-	-	-	-	-
CD2		-	-	-	-	-	-	-	-	-	-	-	-	-	-	-	-	-	-	-	-	-	-	-	-	+	-	-	-	-	-	+	-	-	-	-	-	-	-	-	-	-	-	-	-	-	-	-	-	-	-	-	-	-	-	-	-	-
CD209	DC	-	-	-	-	-	-	-	-	-	-	-	+	-	-	-	-	-	-	-	-	-	-	-	-	-	-	-	-	-	-	-	-	-	-	-	-	-	-	+	-	-	-	-	-	-	-	-	-	-	-	-	-	-	-	-	-	+
CD22		-	-	-	-	-	+	-	-	-	-	-	-	-	-	-	-	-	-	-	-	-	-	-	-	+	-	-	-	-	-	-	-	-	-	-	-	-	-	-	-	-	-	-	-	-	-	-	-	-	-	-	-	-	-	-	-	-
CD244	Exhausted CD8	-	-	-	-	-	-	-	-	-	-	-	-	-	-	-	-	-	-	+	-	-	-	-	-	-	-	-	-	-	-	-	-	-	+	-	-	-	-	-	-	-	-	-	-	-	-	-	-	-	-	-	-	-	-	-	-	-
CD247		-	-	-	-	-	-	-	-	-	-	-	-	-	-	-	-	-	-	-	-	-	-	-	-	-	-	-	-	-	-	-	-	-	+	-	-	-	-	-	-	-	-	-	+	-	-	-	-	-	-	-	-	-	-	-	-	-
CD27		-	-	-	-	-	-	-	-	-	-	-	-	-	-	-	-	-	-	-	+	-	-	-	-	-	-	-	-	-	-	-	-	+	-	-	-	-	-	-	-	-	-	+	-	-	-	-	-	-	-	-	-	-	-	-	-	-
CD274		-	-	-	-	-	-	-	-	-	-	-	-	-	-	-	-	-	-	-	-	-	-	-	-	-	-	-	-	-	-	-	-	-	-	-	-	-	-	-	-	-	-	+	-	-	-	-	-	-	-	-	-	-	-	-	-	-
CD276		-	-	-	-	-	-	-	-	-	-	-	-	-	-	-	-	-	-	-	-	-	-	-	-	-	-	-	-	-	-	-	-	-	-	-	-	-	-	-	-	-	-	+	-	-	-	-	-	-	-	-	-	-	-	-	-	-
CD28		-	-	-	-	-	-	-	-	-	-	-	-	-	-	-	-	-	-	-	-	-	-	-	-	-	-	-	-	-	-	-	-	-	-	-	-	-	-	-	-	-	-	+	+	-	-	-	-	-	-	-	-	-	-	-	-	-
CD36		-	-	-	-	-	-	-	-	-	-	-	-	-	-	-	-	-	-	-	-	-	-	-	-	-	-	-	+	-	-	+	-	-	-	-	+	+	-	-	+	-	-	-	-	-	-	-	-	-	-	+	-	-	-	-	-	-
CD38		-	-	-	-	-	-	-	-	-	-	-	-	-	-	-	-	-	-	-	-	-	-	-	-	-	-	-	-	-	-	-	-	-	-	-	-	-	+	-	-	-	-	-	-	-	-	-	-	-	-	-	-	-	-	-	-	-
CD3D	T-cells	-	-	-	-	-	-	-	-	-	-	-	-	-	-	-	-	-	-	-	-	-	-	-	-	-	-	-	-	-	-	-	-	-	-	-	-	-	-	-	-	-	-	-	+	-	-	-	-	-	-	-	-	-	-	-	-	-
CD3E	T-cells	-	-	-	-	-	-	-	-	-	-	-	-	-	-	-	-	-	-	-	-	-	-	-	-	-	-	-	-	-	-	-	-	-	-	-	-	-	-	-	-	-	-	-	+	-	-	-	-	-	-	-	-	-	-	-	-	-
CD3G	T-cells	-	-	-	-	-	-	-	-	-	-	-	-	-	-	-	-	-	-	-	-	-	-	-	-	-	-	-	-	-	-	-	-	-	-	-	-	-	-	+	-	-	-	-	+	-	-	-	-	-	-	-	-	-	-	-	-	-
CD4		-	-	-	-	-	-	-	-	-	-	-	-	-	+	-	-	-	-	-	-	-	-	-	-	-	-	-	-	-	-	-	-	-	-	-	-	+	-	-	-	-	-	-	+	-	-	-	-	-	-	-	-	-	-	-	-	+
CD40		-	-	-	-	-	-	-	-	-	-	-	-	-	-	-	-	-	-	-	+	-	-	-	-	-	-	-	-	-	-	-	-	+	-	-	-	-	-	-	-	-	-	+	-	-	-	-	-	-	-	-	-	-	-	-	-	-
CD40LG		-	-	-	-	-	-	-	-	-	-	-	-	-	-	-	-	-	-	-	-	-	-	-	-	-	-	-	-	-	-	-	-	+	-	-	-	-	-	-	-	-	-	+	+	-	-	-	-	-	-	-	-	-	-	-	-	-
CD44		-	-	-	-	-	-	-	-	-	-	-	-	-	-	-	-	-	-	-	-	-	-	-	-	-	-	-	-	-	-	+	-	-	-	-	-	-	-	-	-	-	-	-	-	-	-	-	-	-	-	-	-	-	-	+	-	-
CD45R0		-	-	-	-	-	-	-	-	-	-	-	-	-	-	-	-	-	-	-	+	-	-	-	-	-	-	-	-	-	-	+	-	-	-	-	-	-	-	-	-	-	-	-	+	-	-	-	-	-	-	-	-	-	-	-	-	-
CD45RA		-	-	-	-	-	-	-	-	-	-	-	-	-	-	-	-	-	-	-	+	-	-	-	-	-	-	-	-	-	-	+	-	-	-	-	-	-	-	-	-	-	-	-	+	-	-	-	-	-	-	-	-	-	-	-	-	-
CD45RB		-	-	-	-	-	-	-	-	-	-	-	-	-	-	-	-	-	-	-	-	-	-	-	-	-	-	-	-	-	-	+	-	-	-	-	-	-	-	-	-	-	-	-	+	-	-	-	-	-	-	-	-	-	-	-	-	-
CD59		-	-	-	-	-	-	-	-	+	-	-	-	-	-	-	-	-	-	-	-	-	-	-	-	-	-	-	-	-	-	+	-	-	-	-	-	-	-	-	-	-	-	-	-	-	-	-	-	-	-	-	-	-	-	-	-	-
CD6	T-cells	-	-	-	-	-	-	-	-	-	-	-	-	-	-	-	-	-	-	-	-	-	-	-	-	+	-	-	-	-	-	-	-	-	-	-	-	-	-	-	-	-	-	-	-	-	-	-	-	-	-	-	-	-	-	-	-	-
CD68	Macrophages	-	-	-	-	-	-	-	-	-	-	-	-	-	-	-	-	-	-	-	-	-	-	-	-	-	+	-	-	-	-	+	-	-	-	-	-	-	-	-	-	-	-	-	-	-	-	-	-	-	-	-	-	-	-	-	-	-
CD69		-	-	-	-	-	-	-	-	-	-	-	-	-	-	-	-	-	-	-	-	-	-	-	-	-	-	-	-	-	-	-	-	-	-	-	-	-	-	-	-	-	-	+	-	-	-	-	-	-	-	-	-	-	-	-	-	-
CD70		-	-	-	-	-	-	-	-	-	-	-	-	-	-	-	-	-	-	-	-	-	-	-	-	-	-	-	-	-	-	-	-	+	-	-	-	-	-	-	-	-	-	+	-	-	-	-	-	-	-	-	-	-	-	-	-	-
CD79A		-	-	-	-	-	+	-	-	-	-	-	-	-	-	-	-	-	-	-	-	-	-	-	-	-	-	-	-	-	-	-	-	-	-	-	-	-	-	-	-	-	-	-	-	-	-	-	-	-	-	-	-	-	-	-	-	-
CD79B		-	-	-	-	-	+	-	-	-	-	-	-	-	-	-	-	-	-	-	-	-	-	-	-	-	-	-	-	-	-	-	-	-	-	-	-	-	-	-	-	-	-	-	-	-	-	-	-	-	-	-	-	-	-	-	-	-
CD80		-	-	-	-	-	-	-	-	-	-	-	-	-	-	-	-	-	-	-	+	-	-	-	-	-	-	-	-	-	-	-	-	-	-	-	-	+	-	-	-	-	-	+	-	-	-	-	-	-	-	-	-	-	-	-	-	-
CD81		-	-	-	-	-	+	-	-	+	-	-	-	-	-	-	-	-	-	-	-	-	-	-	-	-	-	-	-	-	-	-	-	-	-	-	-	-	-	-	-	-	-	-	-	-	-	-	-	-	-	-	-	-	-	-	-	+
CD84	Macrophages	-	-	-	-	-	-	-	-	-	-	-	-	-	-	-	-	-	-	-	-	-	-	-	-	-	-	-	-	-	-	+	-	-	-	-	-	-	-	-	-	-	-	-	-	-	-	-	-	-	-	-	-	-	-	-	-	-
CD86		-	-	-	-	-	-	-	-	-	-	-	-	-	-	-	-	-	-	+	-	-	-	-	-	-	-	-	-	-	-	-	-	-	-	-	-	+	-	-	-	-	-	+	-	-	-	-	-	-	-	-	-	-	-	-	-	-
CD8A	CD8 T cells	-	-	-	-	-	-	-	-	-	-	-	-	-	-	-	-	-	-	-	-	-	-	-	-	-	-	-	-	-	-	-	-	-	-	-	-	-	-	-	-	-	-	-	+	-	-	-	-	-	-	-	-	-	-	-	-	-
CD8B	CD8 T cells	-	-	-	-	-	-	-	-	-	-	-	-	-	-	-	-	-	-	-	-	-	-	-	-	-	-	-	-	-	-	-	-	-	-	-	-	-	-	-	-	-	-	-	+	-	-	-	-	-	-	-	-	-	-	-	-	-
CDH1		-	-	-	+	-	-	-	-	-	-	-	-	-	-	-	-	-	-	-	-	-	-	-	-	+	-	-	-	-	-	-	-	-	-	-	-	-	-	-	-	-	-	-	-	-	-	-	-	-	+	-	-	-	-	-	-	-
CDK4		-	-	-	-	-	-	-	-	-	-	-	-	-	-	-	-	-	-	-	-	-	-	-	-	-	-	-	-	-	-	-	-	-	-	-	-	-	-	-	-	-	-	-	+	-	-	-	-	-	-	-	-	-	-	-	-	-
CEACAM3	Neutrophils	-	-	-	-	-	-	-	-	-	-	-	-	-	-	-	-	-	-	-	-	-	-	-	-	-	-	-	-	-	-	+	-	-	-	-	-	-	-	-	-	-	-	-	-	-	-	-	-	-	-	-	-	-	-	-	-	-
CEBPB		-	-	-	-	-	-	-	-	-	-	-	-	-	-	-	-	-	-	-	-	-	-	-	-	-	-	-	-	-	-	-	-	-	-	-	-	-	-	-	-	+	-	-	-	-	-	-	-	-	-	-	+	-	-	-	-	-
CFLAR		-	-	-	-	-	-	-	-	-	-	-	-	-	-	-	-	-	-	-	-	-	-	-	-	-	-	-	-	-	-	-	-	+	-	-	-	-	+	-	-	-	-	-	-	-	-	-	-	-	-	-	+	-	-	-	-	-
CGAS		-	-	-	-	-	-	-	-	-	-	+	-	-	-	-	-	-	-	-	-	-	-	-	-	-	-	-	-	-	-	-	-	-	-	-	-	-	-	-	-	-	-	-	-	-	-	-	-	-	-	-	-	-	-	-	-	-
CHUK		-	-	-	-	-	+	-	-	-	-	+	+	-	-	-	-	-	-	-	-	-	-	-	-	-	-	-	-	-	-	-	-	+	-	+	-	-	-	-	-	-	+	-	+	-	-	-	-	-	-	+	+	-	+	-	-	-
CPA3	Mast cells	-	-	+	-	-	-	-	-	-	-	-	-	-	-	-	-	-	-	-	-	-	-	-	-	-	-	-	-	-	-	-	-	-	-	-	-	-	-	-	-	-	-	-	-	-	-	-	-	-	-	-	-	-	-	-	-	-
CR1		-	-	-	-	-	-	-	-	+	-	-	-	-	-	-	-	-	-	-	-	-	-	-	-	-	-	-	-	-	-	+	-	-	-	-	-	-	-	-	-	-	-	-	-	-	-	-	-	-	-	-	-	-	-	-	-	-
CREBBP		-	-	-	-	-	-	-	-	-	-	+	+	+	-	-	-	-	-	-	-	-	-	-	-	-	-	-	-	-	-	-	-	-	-	-	-	-	-	-	-	-	+	-	-	+	-	-	-	-	-	-	-	-	-	-	-	-
CRK		-	-	-	-	-	-	+	+	-	-	-	-	-	-	-	-	-	-	-	-	-	-	-	-	-	-	-	-	-	-	-	-	-	-	-	-	-	-	-	-	-	-	-	-	-	-	-	-	-	-	-	-	-	-	-	-	-
CRP		-	-	-	-	-	-	-	-	+	-	-	-	-	-	-	-	-	-	-	-	-	-	-	-	-	-	-	-	-	-	-	-	-	-	-	-	-	-	-	-	-	-	-	-	-	-	-	-	-	+	-	-	-	-	-	-	-
CSF1		-	-	-	-	-	-	-	-	-	-	-	-	-	-	-	-	-	-	-	-	-	-	-	-	-	-	-	-	-	+	+	-	-	-	-	-	+	-	-	-	-	-	-	-	-	-	-	-	-	-	-	+	-	-	-	-	-
CSF1R		-	-	-	-	-	-	-	-	-	-	-	-	-	-	-	-	-	-	-	-	-	-	-	-	-	-	-	-	-	+	-	-	-	-	-	-	+	-	-	-	-	-	-	-	-	-	-	-	-	-	-	-	-	-	-	-	-
CSF2		-	-	-	-	-	-	-	-	-	-	-	-	-	-	-	-	+	-	-	-	-	-	+	-	-	-	-	-	-	-	+	-	-	+	-	-	-	-	-	-	-	-	-	+	-	-	-	-	-	-	-	+	-	-	-	-	-
CSF2RA		-	-	-	-	-	-	-	-	-	-	-	-	-	-	-	-	+	-	-	-	-	-	+	-	-	-	-	-	-	-	-	-	-	-	-	-	-	-	-	-	-	-	-	-	-	-	-	-	-	-	-	-	-	-	-	-	-
CSF2RB		-	-	-	-	-	-	-	-	-	-	-	-	-	-	-	-	+	-	-	-	-	-	+	-	-	-	-	-	-	-	-	-	-	-	-	-	-	-	-	-	-	-	-	-	-	-	-	-	-	-	-	-	-	-	-	-	-
CSF3		-	-	-	-	-	-	-	-	-	-	-	-	-	-	-	-	-	-	-	-	-	-	+	-	-	-	-	-	-	-	-	-	-	-	-	-	+	-	-	-	-	-	-	-	-	-	-	-	-	-	-	-	-	-	-	-	-
CSF3R	Neutrophils	-	-	-	-	-	-	-	-	-	-	-	-	-	-	-	-	-	-	-	-	-	-	+	-	-	-	-	-	-	-	-	-	-	-	-	-	+	-	-	-	-	-	-	-	-	-	-	-	-	-	-	-	-	-	-	-	-
CTLA4		-	-	-	-	-	-	-	-	-	-	-	-	-	-	-	-	-	-	+	-	-	-	-	-	-	-	-	-	-	-	-	-	-	-	-	-	-	-	-	-	-	-	+	+	-	-	-	-	-	-	-	-	-	-	-	-	-
CTSA		-	-	+	-	-	-	-	-	-	-	-	-	-	-	-	-	-	-	-	-	-	-	-	-	-	+	-	-	+	-	+	-	-	-	-	-	-	-	-	-	-	-	-	-	-	-	-	-	-	-	-	-	-	-	-	-	-
CTSG		-	-	+	-	-	-	-	-	-	-	-	-	-	+	+	-	-	-	-	-	-	-	-	-	-	+	-	-	-	-	+	-	-	-	-	-	-	-	-	-	-	-	-	-	-	-	-	-	-	-	-	-	-	-	-	-	-
CTSL		-	-	-	+	-	-	-	-	-	-	-	-	-	-	-	-	-	-	-	-	-	-	-	-	-	+	-	+	+	-	-	-	-	-	-	-	-	-	-	-	-	-	-	-	-	-	-	-	-	-	+	-	-	-	-	-	-
CTSS		-	-	-	+	-	-	-	-	-	-	-	-	-	-	-	-	-	-	-	-	-	-	-	-	-	+	-	+	+	-	+	-	-	-	-	-	-	-	-	-	-	-	-	-	-	-	-	-	-	-	+	-	-	-	-	-	-
CTSW	Cytotoxic cells	-	-	-	+	-	-	-	+	-	-	-	-	-	-	-	-	-	-	-	-	-	-	-	-	-	+	-	-	-	-	-	-	-	-	-	-	-	-	-	-	-	-	-	-	-	-	-	-	-	-	-	-	-	-	-	-	-
CTSZ		-	-	-	+	-	-	-	-	-	-	-	-	-	-	-	-	-	-	-	-	-	-	-	-	-	+	-	-	-	-	+	-	-	-	-	-	-	-	-	-	-	-	-	-	-	-	-	-	-	-	-	-	-	-	-	-	-
CUL1		-	-	-	-	-	+	-	-	-	-	-	+	-	-	-	-	-	-	-	-	-	-	-	-	-	-	-	-	-	-	-	-	+	-	-	-	-	-	-	-	-	-	-	+	+	-	-	-	-	-	+	-	-	-	-	-	-
CX3CL1		-	-	-	-	-	-	+	-	-	-	-	-	-	-	-	-	-	-	-	-	-	-	-	-	-	-	-	-	-	+	+	-	-	-	-	-	-	-	-	-	-	-	-	-	-	-	-	-	-	-	-	+	-	-	-	-	-
CX3CR1		-	-	-	-	-	-	+	-	-	-	-	-	-	-	-	-	-	-	-	-	-	-	-	-	-	-	-	-	-	-	-	-	-	-	-	-	-	-	-	-	-	-	-	-	-	-	-	-	-	-	-	-	-	-	-	-	-
CXCL1		-	-	-	-	-	-	+	-	-	-	-	-	-	-	-	-	-	-	-	-	-	-	-	-	-	-	-	-	-	-	+	-	+	-	+	-	-	-	-	-	-	-	-	-	-	-	-	-	-	-	-	+	-	-	-	-	-
CXCL10		-	-	-	-	-	-	+	-	-	-	+	-	-	-	-	-	-	-	-	-	-	-	-	-	-	-	-	-	-	+	-	-	-	-	-	-	-	-	-	-	-	+	-	-	-	-	-	-	-	-	-	+	-	-	-	-	-
CXCL11		-	-	-	-	-	-	+	-	-	-	-	-	-	-	-	-	-	-	-	-	-	-	-	-	-	-	-	-	-	-	-	-	-	-	-	-	-	-	-	-	-	-	-	-	-	-	-	-	-	-	-	-	-	-	-	-	-
CXCL12		-	-	-	-	-	-	+	-	-	-	-	-	-	-	-	-	-	-	-	-	-	-	-	-	+	-	-	-	-	+	-	-	+	-	-	-	-	-	-	-	-	-	-	-	-	-	-	-	-	-	-	-	-	-	-	-	-
CXCL13		-	-	-	-	-	-	+	-	-	-	-	-	-	-	-	-	-	-	-	-	-	-	-	-	-	-	-	-	-	-	-	-	-	-	-	-	-	-	-	-	-	-	-	-	-	-	-	-	-	-	-	-	-	-	-	-	-
CXCL14		-	-	-	-	-	-	+	-	-	-	-	-	-	-	-	-	-	-	-	-	-	-	-	-	-	-	-	-	-	-	-	-	-	-	-	-	-	-	-	-	-	-	-	-	-	-	-	-	-	-	-	-	-	-	-	-	-
CXCL16		-	-	-	-	-	-	+	-	-	-	-	-	-	-	-	-	-	-	-	-	-	-	-	-	-	-	-	-	-	-	-	-	-	-	-	-	-	-	-	-	-	-	-	-	-	-	-	-	-	-	-	-	-	-	-	-	-
CXCL17		-	-	-	-	-	-	-	-	-	-	-	-	-	-	-	-	-	-	-	-	-	-	-	-	-	-	-	-	-	+	-	-	-	-	-	-	-	-	-	-	-	-	-	-	-	-	-	-	-	-	-	-	-	-	-	-	-
CXCL2		-	-	-	-	-	-	+	-	-	-	-	-	-	-	-	-	-	-	-	-	-	-	-	-	-	-	-	-	-	-	-	-	+	-	+	-	-	-	-	-	-	-	-	-	-	-	-	-	-	-	-	+	-	-	-	-	-
CXCL3		-	-	-	-	-	-	+	-	-	-	-	-	-	-	-	-	-	-	-	-	-	-	-	-	-	-	-	-	-	-	-	-	+	-	+	-	-	-	-	-	-	-	-	-	-	-	-	-	-	-	-	+	-	-	-	-	-
CXCL5		-	-	-	-	-	-	+	-	-	-	-	-	-	-	-	-	-	-	-	-	-	-	-	-	-	-	-	-	-	-	-	-	-	-	-	-	-	-	-	-	-	-	-	-	-	-	-	-	-	-	-	+	-	-	-	-	-
CXCL6		-	-	-	-	-	-	+	-	-	-	-	-	-	-	-	-	-	-	-	-	-	-	-	-	-	-	-	-	-	-	+	-	-	-	-	-	-	-	-	-	-	-	-	-	-	-	-	-	-	-	-	+	-	-	-	-	-
CXCL8		-	-	-	-	-	-	+	-	-	-	-	-	-	-	-	-	-	-	-	-	-	-	-	-	-	-	-	-	-	-	+	-	+	-	+	-	-	-	-	-	-	+	-	-	-	-	-	-	-	+	+	-	-	-	-	-	-
CXCL9		-	-	-	-	-	-	+	-	-	-	-	-	-	-	-	-	-	-	-	-	-	-	-	-	-	-	-	-	-	-	-	-	-	-	-	-	-	-	-	-	-	-	-	-	-	-	-	-	-	-	-	-	-	-	-	-	-
CXCR1		-	-	-	-	-	-	+	-	-	-	-	-	-	-	-	-	-	-	-	-	-	-	-	-	-	-	-	-	-	-	+	-	-	-	-	-	-	-	-	-	-	-	-	-	-	-	-	-	-	-	-	-	-	-	-	-	-
CXCR2		-	-	-	-	-	-	+	-	-	-	-	-	-	-	-	-	-	-	-	-	-	-	-	-	-	-	-	-	-	-	+	-	-	-	-	-	-	-	-	-	-	-	-	-	-	-	-	-	-	-	-	-	-	-	-	-	-
CXCR3		-	-	-	-	-	-	+	-	-	-	-	-	-	-	-	-	-	-	-	-	-	-	-	-	-	-	-	-	-	-	-	-	-	-	-	-	-	-	-	-	-	-	-	-	-	-	-	-	-	-	-	-	-	-	-	-	-
CXCR4		-	-	-	-	-	-	+	-	-	-	-	-	-	-	-	-	-	-	-	-	-	-	-	-	+	-	-	-	-	-	-	-	-	-	-	-	-	-	-	-	-	-	-	-	-	-	-	-	-	-	-	-	-	-	-	-	+
CXCR5		-	-	-	-	-	-	+	-	-	-	-	-	-	-	-	-	-	-	-	-	-	-	-	-	-	-	-	-	-	-	-	-	-	-	-	-	-	-	-	-	-	-	-	-	-	-	-	-	-	-	-	-	-	-	-	-	-
CXCR6		-	-	-	-	-	-	+	-	-	-	-	-	-	-	-	-	-	-	-	-	-	-	-	-	-	-	-	-	-	-	-	-	-	-	-	-	-	-	-	-	-	-	-	-	-	-	-	-	-	-	-	-	-	-	-	-	-
CYP2E1		-	-	-	-	-	-	-	-	-	-	-	-	-	-	-	-	-	-	-	-	-	-	-	+	-	-	-	-	-	-	-	-	-	-	-	-	-	+	-	-	-	-	-	-	-	-	-	-	-	-	-	-	-	-	-	-	-
CYSTM1		-	-	-	-	-	-	-	-	-	-	-	-	-	-	-	-	-	-	-	-	-	-	-	-	-	-	-	-	-	-	+	-	-	-	-	-	-	-	-	-	-	-	-	-	-	-	-	-	-	-	-	-	-	-	-	-	-
DDAH2		-	-	-	-	-	-	-	-	-	-	-	-	-	-	-	-	-	-	-	-	-	-	-	-	-	-	-	-	-	-	-	-	-	-	-	+	-	-	-	-	-	-	-	-	-	-	-	-	-	-	-	-	-	-	-	-	-
DDIT3		-	-	-	+	-	-	-	-	-	-	-	-	-	-	-	-	-	-	-	-	-	-	-	-	-	-	+	-	-	-	-	-	-	-	-	-	-	-	-	-	+	-	-	-	-	-	-	-	-	-	-	-	-	-	-	-	-
DDOST		-	-	-	-	-	-	-	-	-	-	-	-	-	-	-	-	-	-	-	-	-	-	-	-	-	-	-	-	-	-	+	-	-	-	-	-	-	-	-	-	+	-	-	-	-	-	-	-	-	-	-	-	-	-	-	-	-
DDX5		-	-	-	-	-	-	-	-	-	-	-	-	-	-	-	-	-	-	-	-	-	-	-	-	-	-	-	-	-	-	-	-	-	-	-	-	-	-	-	-	-	-	-	-	-	-	-	-	-	-	-	-	-	-	-	-	+
DDX58		-	-	-	-	-	-	-	-	-	-	+	-	-	-	-	-	-	-	-	-	-	+	-	-	-	-	-	-	-	-	-	-	+	-	-	-	-	-	-	-	-	+	-	-	-	-	-	-	-	-	-	-	-	+	-	-	-
DEFA4		-	-	-	-	-	-	-	-	-	-	-	-	-	+	-	-	-	-	-	-	-	-	-	-	-	-	-	-	-	-	+	-	-	-	+	-	-	-	-	-	-	-	-	-	-	-	-	-	-	-	-	-	-	-	-	-	-
DEFB103A/B		-	-	-	-	-	-	-	-	-	-	-	-	-	+	-	-	-	-	-	-	-	-	-	-	-	-	-	-	-	-	-	-	-	-	+	-	-	-	-	-	-	-	-	-	-	-	-	-	-	-	-	-	-	-	-	-	-
DERL1		-	-	-	-	-	-	-	-	-	-	-	-	-	-	-	-	-	-	-	-	-	-	-	-	-	-	-	-	-	-	-	-	-	-	-	-	-	-	-	-	+	-	-	-	-	-	-	-	-	-	-	-	-	-	-	-	-
DHX58		-	-	-	-	-	-	-	-	-	-	-	-	-	-	-	-	-	-	-	-	-	-	-	-	-	-	-	-	-	-	-	-	-	-	-	-	-	-	-	-	-	+	-	-	-	-	-	-	-	-	-	-	-	-	-	-	-
DIABLO		-	-	-	+	-	-	-	-	-	-	-	-	-	-	-	-	-	-	-	-	-	-	-	-	-	-	-	-	-	-	-	-	-	-	-	-	-	+	-	-	-	-	-	-	-	-	-	-	-	-	-	-	-	-	-	-	-
DNAJA2		-	-	-	-	-	-	-	-	-	-	-	-	-	-	-	-	-	-	-	-	-	-	-	-	-	-	-	-	-	-	-	-	-	-	-	-	-	-	-	-	+	-	-	-	-	-	-	-	-	-	-	-	-	-	-	-	-
DNAJC10		-	-	-	-	-	-	-	-	-	-	-	-	-	-	-	-	-	-	-	-	-	-	-	-	-	-	-	-	-	-	-	-	-	-	-	-	-	-	-	-	+	-	-	-	-	-	-	-	-	-	-	-	-	-	-	-	-
DTX3L		-	-	-	-	-	-	-	-	-	-	-	-	-	-	-	-	-	-	-	-	-	-	-	-	-	-	-	+	-	-	-	-	-	-	-	-	-	-	-	-	-	-	-	-	-	-	-	-	-	-	-	-	-	-	-	-	-
DYSF		-	-	-	-	-	-	-	-	-	-	-	-	-	-	-	-	-	-	-	-	-	-	-	-	-	-	-	-	-	-	+	-	-	-	-	-	-	-	-	-	-	-	-	-	-	-	-	-	-	-	-	-	-	-	-	-	-
EBI3		-	-	-	-	-	-	-	-	-	-	-	-	-	-	-	-	-	-	-	-	-	-	-	-	-	-	-	-	-	-	-	-	-	-	-	-	+	-	-	-	-	-	-	-	-	-	-	-	-	-	-	-	-	-	-	-	-
EGLN1		-	-	-	-	-	-	-	-	-	-	-	-	+	-	-	-	-	-	-	-	-	-	-	-	-	-	-	-	-	-	-	-	-	-	-	-	-	+	-	-	-	-	-	-	-	-	-	-	-	-	-	-	-	-	-	-	-
EIF2AK2		-	-	-	-	-	-	-	-	-	-	-	-	-	-	-	-	-	-	-	-	-	+	-	-	-	-	-	-	-	-	-	-	-	-	-	-	-	-	-	-	+	-	-	-	-	-	-	-	-	-	-	-	-	+	-	-	-
EIF2AK3		-	-	-	+	-	-	-	-	-	-	-	-	-	-	-	-	-	-	-	-	-	-	-	-	-	-	-	-	-	-	-	-	-	-	-	-	-	-	-	-	+	-	-	-	-	-	-	-	-	-	-	-	-	-	-	-	-
EIF3F		-	-	-	-	-	-	-	-	-	-	-	-	-	-	-	-	-	-	-	-	-	-	-	-	-	-	-	-	-	-	-	-	-	-	-	-	-	-	-	-	-	-	-	-	-	-	-	-	-	-	-	-	-	-	-	-	+
ELANE		-	-	-	-	-	-	-	-	+	-	-	-	-	+	-	-	-	-	-	-	-	-	-	-	-	-	-	-	-	-	+	-	-	-	-	-	-	-	-	-	-	-	-	-	-	-	-	-	-	-	-	-	-	-	-	-	-
ENTPD1		-	-	-	-	-	-	-	-	-	-	-	-	-	-	-	-	-	-	-	-	-	-	-	-	-	-	-	-	-	-	-	+	-	-	-	-	-	-	-	-	-	-	-	-	-	-	-	-	-	-	-	-	-	-	-	-	-
EOMES	Exhausted CD8	-	-	-	-	-	-	-	-	-	-	-	-	-	-	-	-	-	-	+	-	-	-	-	-	-	-	-	-	-	-	-	-	-	-	-	-	-	-	-	-	-	-	-	-	-	-	-	-	-	-	-	-	-	-	-	-	-
EPHX2		-	-	-	-	-	-	-	-	-	-	-	-	-	-	-	-	-	-	-	-	-	-	-	+	-	-	-	-	-	-	-	-	-	-	-	-	-	-	-	-	-	-	-	-	-	-	-	-	-	-	-	-	-	-	-	-	-
ERN1		-	-	-	+	-	-	-	-	-	-	-	-	-	-	-	-	-	-	-	-	-	-	-	-	-	-	-	-	-	-	-	-	-	-	-	-	-	-	-	-	+	-	-	-	-	-	-	-	-	-	-	-	-	-	-	-	-
ETS1		-	-	-	-	-	-	-	-	-	-	-	-	-	-	-	-	-	-	-	-	-	-	-	-	-	-	-	-	-	-	-	-	-	-	-	-	-	+	-	-	-	-	-	-	-	-	-	-	-	-	-	-	-	-	-	-	-
EVL		-	-	-	-	-	-	-	-	-	-	-	-	-	-	-	-	-	-	-	-	-	-	-	-	-	-	-	-	-	-	-	-	-	-	-	-	-	-	-	-	-	-	-	+	-	-	-	-	-	-	-	-	-	-	-	-	-
F5		-	-	-	-	-	-	-	+	+	-	-	-	-	-	-	-	-	-	-	-	-	-	-	-	-	-	-	-	-	-	-	-	-	-	-	-	-	-	-	-	-	-	-	-	-	-	-	-	-	-	-	-	-	-	-	-	-
FAM30A	B-cells	-	-	-	-	-	-	-	-	-	-	-	-	-	-	-	-	-	-	-	-	-	-	-	-	-	-	-	-	-	-	-	-	-	-	-	-	-	-	-	-	-	-	-	-	-	-	-	-	-	-	-	-	-	-	-	-	-
FAS		-	-	-	+	-	-	-	-	-	+	-	-	-	-	-	-	-	-	-	-	-	-	-	-	-	-	-	-	-	-	-	-	-	-	-	-	-	-	-	-	-	-	-	-	-	-	-	-	-	-	-	+	-	-	-	-	-
FASLG		-	-	-	+	-	-	-	-	-	+	-	-	-	-	-	-	-	-	+	-	-	-	-	-	-	-	-	-	-	-	-	-	+	-	-	-	+	-	-	-	-	-	-	-	-	-	-	-	-	-	-	-	-	-	-	-	-
FBXO6		-	-	-	-	-	-	-	-	-	-	-	-	-	-	-	-	-	-	-	-	-	-	-	-	-	-	-	+	-	-	-	-	-	-	-	-	-	-	-	-	+	-	-	-	-	-	-	-	-	-	-	-	-	-	-	-	-
FCAR	Neutrophils	-	-	-	-	-	-	-	-	-	-	-	-	-	-	-	-	-	-	-	-	-	-	-	-	-	-	-	-	-	-	+	-	-	-	-	-	-	+	+	-	-	-	-	-	-	-	-	-	-	-	-	-	-	-	-	-	-
FCGR1A/B		-	-	-	-	-	-	-	-	-	-	-	-	-	-	-	-	-	-	-	-	-	-	-	-	-	-	-	+	-	-	-	-	-	-	-	-	-	-	+	-	-	-	-	-	-	-	-	-	-	-	-	-	-	-	+	-	-
FCGR2A		-	-	-	-	-	-	-	-	-	-	-	-	-	-	-	-	-	-	-	-	-	-	-	-	-	-	-	-	-	-	+	-	-	-	-	-	-	-	+	-	-	-	-	-	-	-	-	-	-	-	-	-	-	-	-	-	-
FCGR3A/B	Neutrophils	-	-	-	-	-	-	-	-	-	-	-	-	-	-	-	-	-	-	-	-	-	-	-	-	-	-	-	-	-	-	-	-	-	+	-	-	-	-	+	-	-	-	-	-	-	-	-	-	-	-	-	-	-	-	-	-	-
FCGRT		-	-	-	-	-	-	-	-	-	-	-	-	-	-	-	-	-	-	-	-	-	-	-	-	-	-	-	-	-	-	-	+	-	-	-	-	-	-	-	-	-	-	-	-	-	-	-	-	-	-	-	-	-	-	-	-	-
FCRL2	B-cells	-	-	-	-	-	-	-	-	-	-	-	-	-	-	-	-	-	-	-	-	-	-	-	-	-	-	-	-	-	-	-	-	-	-	-	-	-	-	-	-	-	-	-	-	-	-	-	-	-	-	-	-	-	-	-	-	-
FCRL4		-	-	-	-	-	+	-	-	-	-	-	-	-	-	-	-	-	-	-	-	-	-	-	-	-	-	-	-	-	-	-	-	-	-	-	-	-	-	-	-	-	-	-	-	-	-	-	-	-	-	-	-	-	-	-	-	-
FGR		-	-	-	-	-	-	+	-	-	-	-	-	-	-	-	-	-	-	-	-	-	-	-	-	-	-	-	-	-	-	+	-	-	-	-	-	-	-	+	-	-	-	-	-	-	-	-	-	-	-	-	-	-	-	-	-	-
FOS		-	-	-	-	-	+	-	-	-	-	-	-	-	-	-	-	-	-	-	-	-	-	-	-	-	-	+	-	-	-	-	-	-	-	-	-	-	-	-	-	-	-	-	+	-	-	-	-	-	-	+	+	-	+	-	-	-
FOXO1		-	-	-	-	-	-	-	-	-	-	-	-	-	-	-	-	-	-	-	-	-	-	-	-	-	-	-	-	-	-	-	-	-	-	-	-	+	+	-	-	-	-	-	-	-	-	-	-	-	-	-	-	+	-	-	-	-
FOXP3	Treg	-	-	-	-	-	-	-	-	-	-	-	-	-	-	-	-	-	-	-	-	-	-	-	-	-	-	-	-	-	-	-	-	-	-	-	-	-	-	-	-	-	-	-	-	-	-	+	-	-	-	-	-	+	-	-	-	-
FPR1	Neutrophils	-	-	-	-	-	-	-	-	-	-	-	-	-	-	-	-	-	-	-	-	-	-	-	-	-	-	-	-	-	-	+	-	-	-	-	+	+	-	-	-	-	-	-	-	-	-	-	-	-	-	-	-	-	-	-	-	-
FPR2		-	-	-	-	-	-	-	-	-	-	-	-	-	-	-	-	-	-	-	-	-	-	-	-	-	-	-	-	-	+	+	-	-	-	-	-	-	-	-	-	-	-	-	-	-	-	-	-	-	-	-	-	-	-	-	-	-
FURIN		-	-	-	-	-	-	-	-	-	-	-	-	-	-	-	-	-	-	-	-	-	-	-	-	-	-	-	-	-	-	-	-	-	-	-	-	-	-	-	-	-	-	-	-	+	-	-	-	-	-	-	-	-	-	-	-	+
FYN		-	-	-	-	-	+	-	-	-	-	-	+	-	-	-	-	-	-	-	-	-	-	-	-	-	-	-	-	-	-	-	-	-	+	-	-	+	-	-	-	-	-	-	+	-	-	-	-	-	-	-	-	-	-	-	-	-
GAB2		-	-	-	-	-	-	-	-	-	-	-	-	-	-	-	-	+	-	-	-	-	-	-	-	-	-	-	-	-	-	+	+	-	-	-	-	-	-	-	-	-	-	-	-	-	-	-	-	-	-	-	-	-	-	-	-	-
GADD45B		-	-	-	+	-	-	-	-	-	-	-	-	-	-	-	-	-	-	-	-	-	-	-	-	-	-	-	-	-	-	-	-	+	-	-	-	-	-	-	-	-	-	-	-	-	-	-	-	-	-	-	-	-	-	-	-	-
GATA3		-	-	-	-	-	-	-	-	-	-	-	-	-	-	-	-	-	-	-	-	-	-	-	-	-	-	-	-	-	-	-	-	-	-	-	-	+	-	-	-	-	-	-	-	-	+	-	+	+	-	-	-	-	-	-	-	-
GBA		-	-	-	-	-	-	-	-	-	-	-	-	-	-	-	-	-	-	-	-	-	-	-	-	-	+	-	-	-	-	-	-	-	-	-	-	-	+	-	-	-	-	-	-	-	-	-	-	-	-	-	-	-	-	-	-	-
GBP1		-	-	-	-	-	-	-	-	-	-	-	-	-	-	-	-	-	-	-	-	-	-	-	-	-	-	-	-	-	-	-	-	-	-	+	-	-	-	-	-	-	-	-	-	-	-	-	-	-	-	-	-	-	-	+	-	-
GBP2		-	-	-	-	-	-	-	-	-	-	-	-	-	-	-	-	-	-	-	-	-	-	-	-	-	-	-	-	-	-	-	-	-	-	+	-	-	-	-	-	-	-	-	-	-	-	-	-	-	-	-	-	-	+	+	-	-
GBP4		-	-	-	-	-	-	-	-	-	-	-	-	-	-	-	-	-	-	-	-	-	-	-	-	-	-	-	-	-	-	-	-	-	-	+	-	-	-	-	-	-	-	-	-	-	-	-	-	-	-	-	-	-	-	+	-	-
GBP5		-	-	-	-	-	-	-	-	-	-	-	-	-	-	-	-	-	-	-	-	-	-	-	-	-	-	-	-	-	-	-	-	-	-	+	-	-	-	-	-	-	-	-	-	-	-	-	-	-	-	-	-	-	-	+	-	-
GCA		-	-	-	-	-	-	-	-	-	-	-	-	-	-	-	-	-	-	-	-	-	-	-	-	-	-	-	-	-	-	+	-	-	-	-	-	-	-	-	-	-	-	-	-	-	-	-	-	-	-	-	-	-	-	-	-	-
GK		-	-	-	-	-	-	-	-	-	-	-	-	-	-	-	-	-	-	-	-	-	-	-	-	-	-	-	-	-	-	-	-	-	-	-	-	-	-	-	+	-	-	-	-	-	-	-	-	-	-	-	-	-	-	-	-	-
GLA		-	-	-	-	-	-	-	-	-	-	-	-	-	-	-	-	-	-	-	-	-	-	-	-	-	+	-	-	-	-	+	-	-	-	-	-	-	-	-	-	-	-	-	-	-	-	-	-	-	-	-	-	-	-	-	-	-
GLB1		-	-	-	-	-	-	-	-	-	-	-	-	-	-	-	-	-	-	-	-	-	-	-	-	-	+	-	-	-	-	+	-	-	-	-	-	-	-	-	-	-	-	-	-	-	-	-	-	-	-	-	-	-	-	-	-	-
GNLY	Cytotoxic cells	-	-	-	-	-	-	-	-	-	-	-	-	-	+	-	-	-	-	-	-	-	-	-	-	-	-	-	-	-	-	-	-	-	-	-	-	-	-	-	-	-	-	-	-	-	-	-	-	-	-	-	-	-	-	-	-	-
GNS		-	-	-	-	-	-	-	-	-	-	-	-	-	-	-	-	-	-	-	-	-	-	-	-	-	+	-	-	-	-	+	-	-	-	-	-	-	-	-	-	-	-	-	-	-	-	-	-	-	-	-	-	-	-	-	-	-
GPX7		-	-	-	-	-	-	-	-	-	-	-	-	-	-	-	-	-	-	-	-	-	-	-	-	-	-	-	-	-	-	-	-	-	-	-	-	-	+	-	-	-	-	-	-	-	-	-	-	-	-	-	-	-	-	-	-	-
GSK3B		-	-	-	-	-	+	-	-	-	-	-	-	-	-	-	-	-	-	-	-	-	-	-	-	-	-	-	-	-	-	-	-	-	-	-	-	-	-	-	-	-	-	-	+	-	-	-	-	-	-	-	-	-	-	-	-	-
GSTM4		-	-	-	-	-	-	-	-	-	-	-	-	-	-	-	-	-	-	-	-	-	-	-	+	-	-	-	-	-	-	-	-	-	-	-	-	-	-	-	-	-	-	-	-	-	-	-	-	-	-	-	-	-	-	-	-	-
GUCY1A1		-	-	-	-	-	-	-	-	-	-	-	-	-	-	-	-	-	-	-	-	-	-	-	-	-	-	-	-	-	-	-	-	-	-	-	+	-	-	-	-	-	-	-	-	-	-	-	-	-	-	-	-	-	-	-	-	-
GUCY1B1		-	-	-	-	-	-	-	-	-	-	-	-	-	-	-	-	-	-	-	-	-	-	-	-	-	-	-	-	-	-	-	-	-	-	-	+	-	+	-	-	-	-	-	-	-	-	-	-	-	-	-	-	-	-	-	-	-
GUSB		+	-	-	-	-	-	-	-	-	-	-	-	-	-	-	-	-	-	-	-	-	-	-	-	-	-	-	-	-	-	-	-	-	-	-	-	-	-	-	-	-	-	-	-	-	-	-	-	-	-	-	-	-	-	-	-	-
GZMA	Cytotoxic cells	-	-	-	-	-	-	-	-	-	+	-	-	-	-	-	-	-	-	-	-	-	-	-	-	-	-	-	-	-	-	-	-	-	-	-	-	-	-	-	-	-	-	-	-	-	-	-	-	-	-	-	-	-	-	-	-	-
GZMB	Cytotoxic cells	-	-	-	+	-	-	-	-	-	+	-	-	-	-	-	-	-	-	-	-	-	-	-	-	-	-	-	-	-	-	-	-	-	-	-	-	-	-	-	-	-	-	-	-	-	-	-	-	-	-	-	-	-	-	-	-	-
GZMH	Cytotoxic cells	-	-	-	-	-	-	-	-	-	+	-	-	-	-	-	-	-	-	-	-	-	-	-	-	-	-	-	-	-	-	-	-	-	-	-	-	-	-	-	-	-	-	-	-	-	-	-	-	-	-	-	-	-	-	-	-	-
HAMP		-	-	-	-	-	-	-	-	-	-	-	-	-	-	-	-	-	-	-	-	-	-	-	-	-	-	-	-	-	-	-	-	-	-	-	-	-	-	-	-	-	-	-	-	+	-	-	-	-	-	-	-	-	-	-	-	-
HAVCR2		-	-	-	-	-	-	-	-	-	-	-	-	-	-	-	-	+	-	+	-	-	-	-	-	-	-	-	-	-	-	+	-	-	-	-	-	-	-	-	-	-	-	+	-	-	-	-	-	-	-	-	-	-	-	-	-	-
HCK		-	-	-	-	-	-	+	-	-	-	-	-	-	-	-	-	-	-	-	-	-	-	-	-	-	-	-	-	-	-	-	-	-	-	-	-	-	-	+	-	-	-	-	-	-	-	-	-	-	-	-	-	-	-	-	-	-
HCST		-	-	-	-	-	-	-	-	-	-	-	-	-	-	-	-	-	-	-	-	-	-	-	-	-	-	-	-	-	-	-	-	-	+	-	-	-	-	-	-	-	-	-	-	-	-	-	-	-	-	-	-	-	-	-	-	-
HDC	Mast cells	-	-	-	-	-	-	-	-	-	-	-	-	-	-	-	-	-	-	-	-	-	-	-	-	-	-	-	-	-	-	-	+	-	-	-	-	-	-	-	-	-	-	-	-	-	-	-	-	-	-	-	-	-	-	-	-	-
HERC5		-	-	-	-	-	-	-	-	-	-	-	-	-	-	-	-	-	-	-	-	-	+	-	-	-	-	-	+	-	-	-	-	-	-	-	-	-	-	-	-	-	+	-	-	-	-	-	-	-	-	-	-	-	-	-	-	-
HK3		-	-	-	-	-	-	-	-	-	-	-	-	+	-	-	-	-	-	-	-	-	-	-	-	-	-	-	-	-	-	+	-	-	-	-	-	-	-	-	-	-	-	-	-	-	-	-	-	-	-	-	-	-	-	-	-	-
HLA-A		-	-	-	-	-	-	-	-	-	-	-	-	-	-	-	-	-	-	-	-	-	-	-	-	-	-	-	+	-	-	-	-	-	-	-	-	-	-	-	-	-	-	-	-	-	-	-	-	-	-	-	-	-	+	+	-	-
HLA-B		-	-	-	-	-	-	-	-	-	-	-	-	-	-	-	-	-	-	-	-	-	-	-	-	-	-	-	+	-	-	+	-	-	-	-	-	-	-	-	-	-	-	-	-	-	-	-	-	-	-	-	-	-	+	+	-	-
HLA-C		-	-	-	-	-	-	-	-	-	-	-	-	-	-	-	-	-	-	-	-	-	-	-	-	-	-	-	+	-	-	+	-	-	-	-	-	-	-	-	-	-	-	-	-	-	-	-	-	-	-	-	-	-	+	+	-	-
HLA-DMA		-	-	-	-	-	-	-	-	-	-	-	-	-	-	-	-	-	-	-	-	-	-	-	-	-	-	-	-	+	-	-	-	-	-	-	-	-	-	-	-	-	-	-	-	-	-	-	-	-	-	-	-	-	-	-	-	-
HLA-DMB		-	-	-	-	-	-	-	-	-	-	-	-	-	-	-	-	-	-	-	-	-	-	-	-	-	-	-	-	+	-	-	-	-	-	-	-	-	-	-	-	-	-	-	-	-	-	-	-	-	-	-	-	-	-	-	-	-
HLA-DOB		-	-	-	-	-	-	-	-	-	-	-	-	-	-	-	-	-	-	-	-	-	-	-	-	-	-	-	-	+	-	-	-	-	-	-	-	-	-	-	-	-	-	-	-	-	-	-	-	-	-	-	-	-	-	-	-	-
HLA-DPA1		-	-	-	-	-	-	-	-	-	-	-	-	-	-	-	-	-	-	-	-	-	-	-	-	-	-	-	-	+	-	-	-	-	-	-	-	-	-	-	-	-	-	-	+	-	-	-	-	-	-	-	-	-	-	+	-	-
HLA-DPB1		-	-	-	-	-	-	-	-	-	-	-	-	-	-	-	-	-	-	-	-	-	-	-	-	-	-	-	-	+	-	-	-	-	-	-	-	-	-	-	-	-	-	-	+	-	-	-	-	-	-	-	-	-	-	+	-	-
HLA-DQA		-	-	-	-	-	-	-	-	-	-	-	-	-	-	-	-	-	-	-	-	-	-	-	-	+	-	-	-	+	-	-	-	-	-	-	-	-	-	+	-	-	-	+	+	-	-	-	-	-	-	-	-	-	-	+	-	-
HLA-DQB1		-	-	-	-	-	-	-	-	-	-	-	-	-	-	-	-	-	-	-	-	-	-	-	-	-	-	-	-	+	-	-	-	-	-	-	-	-	-	-	-	-	-	-	+	-	-	-	-	-	-	-	-	-	-	+	-	-
HLA-DRA		-	-	-	-	-	-	-	-	-	-	-	-	-	-	-	-	-	-	-	-	-	-	-	-	-	-	-	-	+	-	-	-	-	-	-	-	-	-	-	-	-	-	-	+	-	-	-	-	-	-	-	-	-	-	+	-	-
HLA-DRB		-	-	-	-	-	-	-	-	-	-	-	-	-	-	-	-	-	-	-	-	-	-	-	-	+	-	-	-	+	-	-	-	-	-	-	-	-	-	+	-	-	-	+	+	-	-	-	-	-	-	-	-	-	-	+	-	-
HLA-E		-	-	-	-	-	-	-	-	-	-	-	-	-	-	-	-	-	-	-	-	-	-	-	-	-	-	-	+	-	-	-	-	-	-	-	-	-	-	-	-	-	-	-	-	-	-	-	-	-	-	-	-	-	+	+	-	-
HLX		-	-	-	-	-	-	-	-	-	-	-	-	-	-	-	-	-	-	-	-	-	-	-	-	-	-	-	-	-	-	-	-	-	-	-	-	-	-	-	-	-	-	-	-	-	+	-	-	-	-	-	-	-	-	-	-	-
HMGB1		-	-	-	-	-	-	-	-	-	-	-	-	-	-	+	-	-	-	-	-	-	-	-	-	-	-	-	-	-	+	+	-	-	-	-	-	-	-	-	-	-	+	-	-	-	-	-	-	-	-	+	-	-	-	-	-	-
HMOX1		-	-	-	-	-	-	-	-	-	-	-	-	+	-	-	-	-	-	-	-	-	-	-	-	-	-	-	-	-	-	+	-	-	-	-	-	+	+	-	-	-	-	-	-	-	-	-	-	-	-	-	-	-	-	-	-	-
HPGD		-	-	-	-	-	-	-	-	-	-	-	-	-	-	-	-	-	-	-	-	-	-	-	+	-	-	-	-	-	-	-	-	-	-	-	-	-	-	-	-	-	-	-	-	-	-	-	-	-	-	-	-	-	-	-	-	-
HPRT1		+	-	-	-	-	-	-	-	-	-	-	-	-	-	-	-	-	-	-	-	-	-	-	-	-	-	-	-	-	-	-	-	-	-	-	-	-	-	-	-	-	-	-	-	-	-	-	-	-	-	-	-	-	-	-	-	-
HSD11B1	DC	-	-	-	-	-	-	-	-	-	-	-	-	-	-	-	-	-	-	-	-	-	-	-	-	-	-	-	-	-	-	-	-	-	-	-	-	-	-	-	-	-	-	-	-	-	-	-	-	-	-	-	-	-	-	-	-	-
HSP90AA1		-	-	-	-	-	-	-	-	-	-	-	-	-	-	-	-	-	-	-	-	-	-	-	-	-	-	-	-	-	-	+	-	-	-	+	-	+	-	-	-	+	-	-	-	-	-	+	-	-	-	-	-	-	-	-	-	-
HSP90AB1		-	-	-	-	-	-	-	-	-	-	-	-	-	-	-	-	-	-	-	-	+	-	-	-	-	-	-	-	-	-	+	-	-	-	+	-	-	-	-	-	+	-	-	-	-	-	+	-	-	-	-	-	-	-	-	-	-
HSP90B1		-	-	-	-	-	-	-	-	-	-	-	-	-	-	-	-	-	-	-	-	-	-	-	-	-	-	-	-	-	-	-	-	-	-	-	-	+	-	-	-	+	-	-	-	-	-	-	-	-	-	+	-	-	-	-	-	-
ICAM3		-	-	-	-	-	-	-	-	-	-	-	+	-	-	-	-	-	-	-	-	-	-	-	-	+	-	-	-	-	-	-	-	-	-	-	-	-	-	-	-	-	-	-	-	-	-	-	-	-	-	-	-	-	-	-	-	-
ICOS		-	-	-	-	-	-	-	-	-	-	-	-	-	-	-	-	-	-	-	-	-	-	-	-	-	-	-	-	-	-	-	-	-	-	-	-	-	-	-	-	-	-	+	+	-	-	-	-	-	-	-	-	-	-	-	-	-
ICOSLG		-	-	-	-	-	-	-	-	-	-	-	-	-	-	-	-	-	-	-	-	-	-	-	-	-	-	-	-	-	-	-	-	-	-	-	-	-	-	-	-	-	-	+	-	-	-	-	-	-	-	-	-	-	-	-	-	-
IDO1		-	-	-	-	-	-	-	-	-	-	-	-	-	-	-	-	-	-	-	-	-	-	-	-	-	-	-	-	-	-	-	+	-	-	-	-	-	-	-	-	-	-	-	-	-	-	-	-	-	-	-	-	-	-	-	-	-
IFI16		-	-	-	-	-	-	-	-	-	-	+	-	-	-	-	-	-	-	-	-	-	-	-	-	-	-	-	-	-	-	-	-	-	-	+	-	-	-	-	-	-	-	-	-	-	-	-	-	-	-	-	-	-	-	-	-	-
IFI27		-	-	-	-	-	-	-	-	-	-	-	-	-	-	-	-	-	-	-	-	-	-	-	-	-	-	+	-	-	-	-	-	-	-	-	-	-	-	-	-	-	-	-	-	-	-	-	-	-	-	-	-	-	+	-	-	-
IFI35		-	-	-	-	-	-	-	-	-	-	-	-	-	-	-	-	-	-	-	-	-	-	-	-	-	-	-	-	-	-	-	-	-	-	-	-	-	-	-	-	-	-	-	-	-	-	-	-	-	-	-	-	-	+	-	-	-
IFI44		-	-	-	-	-	-	-	-	-	-	-	-	-	-	-	-	-	-	-	-	-	+	-	-	-	-	-	-	-	-	-	-	-	-	-	-	-	-	-	-	-	-	-	-	-	-	-	-	-	-	-	-	-	-	-	-	-
IFI6		-	-	-	-	-	-	-	-	-	-	-	-	-	-	-	-	-	-	-	-	-	-	-	-	-	-	-	-	-	-	-	-	-	-	-	-	-	-	-	-	-	-	-	-	-	-	-	-	-	-	-	-	-	+	-	-	-
IFIH1		-	-	-	-	-	-	-	-	-	-	-	-	-	-	-	-	-	-	-	-	-	-	-	-	-	-	-	-	-	-	-	-	-	-	-	-	-	-	-	-	-	+	-	-	-	-	-	-	-	-	-	-	-	+	-	-	-
IFIT1		-	-	-	-	-	-	-	-	-	-	-	-	-	-	-	-	-	-	-	-	-	+	-	-	-	-	-	-	-	-	-	-	-	-	-	-	-	-	-	-	-	-	-	-	-	-	-	-	-	-	-	-	-	+	-	-	-
IFIT2		-	-	-	-	-	-	-	-	-	-	-	-	-	-	-	-	-	-	-	-	-	-	-	-	-	-	-	-	-	-	-	-	-	-	-	-	-	-	-	-	-	-	-	-	-	-	-	-	-	-	-	-	-	+	-	-	-
IFIT3		-	-	-	-	-	-	-	-	-	-	-	-	-	-	-	-	-	-	-	-	-	-	-	-	-	-	-	-	-	-	-	-	-	-	-	-	-	-	-	-	-	-	-	-	-	-	-	-	-	-	-	-	-	+	-	-	-
IFITM1		-	-	-	-	-	+	-	-	-	-	-	-	-	-	-	-	-	-	-	-	-	-	-	-	-	-	+	-	-	-	-	-	-	-	-	-	-	-	-	-	-	-	-	-	-	-	-	-	-	-	-	-	-	+	-	-	-
IFITM2		-	-	-	-	-	-	-	-	-	-	-	-	-	-	-	-	-	-	-	-	-	-	-	-	-	-	+	-	-	-	-	-	-	-	-	-	-	-	-	-	-	-	-	-	-	-	-	-	-	-	-	-	-	+	-	-	-
IFITM3		-	-	-	-	-	-	-	-	-	-	-	-	-	-	-	-	-	-	-	-	-	-	-	-	-	-	+	-	-	-	-	-	-	-	-	-	-	-	-	-	-	-	-	-	-	-	-	-	-	-	-	-	-	+	-	-	-
IFNA1/13		-	-	-	-	-	-	-	-	-	-	+	-	-	-	-	-	-	-	-	-	-	-	+	-	-	-	-	-	-	-	-	-	-	-	+	-	-	-	-	-	-	+	-	-	-	-	-	-	-	-	+	-	-	-	-	-	-
IFNA14/16		-	-	-	-	-	-	-	-	-	-	+	-	-	-	-	-	-	-	-	-	-	-	+	-	-	-	-	-	-	-	-	-	-	-	+	-	-	-	-	-	-	+	-	-	-	-	-	-	-	-	-	-	-	+	-	-	-
IFNA2		-	-	-	-	-	-	-	-	-	-	+	-	-	-	-	-	-	-	-	-	-	-	+	-	-	-	-	-	-	-	-	-	-	-	+	-	-	-	-	-	-	+	-	-	-	-	-	-	-	-	-	-	-	+	-	-	-
IFNA4/7/10/17/21		-	-	-	-	-	-	-	-	-	-	+	-	-	-	-	-	-	-	-	-	-	-	+	-	-	-	-	-	-	-	-	-	-	-	+	-	-	-	-	-	-	+	-	-	-	-	-	-	-	-	-	-	-	+	-	-	-
IFNA5		-	-	-	-	-	-	-	-	-	-	+	-	-	-	-	-	-	-	-	-	-	-	+	-	-	-	-	-	-	-	-	-	-	-	+	-	-	-	-	-	-	+	-	-	-	-	-	-	-	-	-	-	-	+	-	-	-
IFNA6		-	-	-	-	-	-	-	-	-	-	+	-	-	-	-	-	-	-	-	-	-	-	+	-	-	-	-	-	-	-	-	-	-	-	+	-	-	-	-	-	-	+	-	-	-	-	-	-	-	-	-	-	-	+	-	-	-
IFNA8		-	-	-	-	-	-	-	-	-	-	+	-	-	-	-	-	-	-	-	-	-	-	+	-	-	-	-	-	-	-	-	-	-	-	+	-	-	-	-	-	-	+	-	-	-	-	-	-	-	-	-	-	-	+	-	-	-
IFNAR1		-	-	-	-	-	-	-	-	-	-	-	-	-	-	-	-	-	-	-	-	-	-	+	-	-	-	-	-	-	-	-	-	-	-	+	-	-	-	-	-	-	-	-	-	-	-	-	-	-	-	-	-	-	+	-	-	-
IFNAR2		-	-	-	-	-	-	-	-	-	-	-	-	-	-	-	-	-	-	-	-	-	-	+	-	-	-	-	-	-	-	-	-	-	-	+	-	-	-	-	-	-	-	-	-	-	-	-	-	-	-	-	-	-	+	-	-	-
IFNB1		-	-	-	-	-	-	-	-	-	-	+	-	-	-	-	-	-	-	-	-	-	-	+	-	-	-	-	-	-	-	-	-	-	-	+	-	-	-	-	-	-	+	-	-	-	-	-	-	-	-	-	+	-	+	-	-	-
IFNG		-	-	-	-	-	-	-	-	-	-	-	-	+	-	-	-	-	-	-	-	-	-	+	-	-	-	-	-	-	-	+	-	-	-	-	-	+	-	-	-	-	-	-	+	+	+	-	-	-	-	-	-	-	-	+	-	-
IFNGR2		-	-	-	-	-	-	-	-	-	-	-	-	+	-	-	-	-	-	-	-	-	-	+	-	-	-	-	-	-	-	+	-	-	-	-	-	-	-	-	-	-	-	-	-	-	+	-	-	-	-	-	-	-	-	+	-	-
IFNK		-	-	-	-	-	-	-	-	-	-	-	-	-	-	-	-	-	-	-	-	-	-	+	-	-	-	-	-	-	-	-	-	-	-	-	-	-	-	-	-	-	+	-	-	-	-	-	-	-	-	-	-	-	-	-	-	-
IFNL1		-	-	-	-	-	-	-	-	-	-	-	-	-	-	-	-	-	-	-	-	-	-	+	-	-	-	-	-	-	-	-	-	-	-	-	-	+	-	-	-	-	-	-	-	-	-	-	-	-	-	-	-	-	-	-	+	-
IFNL2/3		-	-	-	-	-	-	-	-	-	-	-	-	-	-	-	-	-	-	-	-	-	-	+	-	-	-	-	-	-	-	-	-	-	-	-	-	+	-	-	-	-	-	-	-	-	-	-	-	-	-	-	-	-	-	-	+	-
IFNL4		-	-	-	-	-	-	-	-	-	-	-	-	-	-	-	-	-	-	-	-	-	-	-	-	-	-	-	-	-	-	-	-	-	-	-	-	-	-	-	-	-	-	-	-	-	-	-	-	-	-	-	-	-	-	-	+	-
IFNLR1		-	-	-	-	-	-	-	-	-	-	-	-	-	-	-	-	-	-	-	-	-	-	+	-	-	-	-	-	-	-	-	-	-	-	-	-	+	-	-	-	-	-	-	-	-	-	-	-	-	-	-	-	-	-	-	+	-
IFNW1		-	-	-	-	-	-	-	-	-	-	-	-	-	-	-	-	-	-	-	-	-	-	+	-	-	-	-	-	-	-	-	-	-	-	-	-	-	-	-	-	-	+	-	-	-	-	-	-	-	-	-	-	-	-	-	-	-
IGFBP7		-	-	-	-	-	-	-	-	-	-	-	-	-	-	-	-	-	-	-	-	-	-	-	-	-	-	-	-	-	-	-	-	-	-	-	-	-	-	-	-	-	-	-	-	-	-	-	-	-	+	-	-	-	-	-	-	-
IKBKB		-	-	-	-	-	+	-	-	-	-	+	+	-	-	-	-	-	-	-	-	-	-	-	-	-	-	-	-	-	-	-	-	+	-	+	-	-	-	-	-	-	+	-	+	-	-	-	-	-	-	+	+	-	+	-	-	-
IKBKE		-	-	-	-	-	-	-	-	-	-	+	-	-	-	-	-	-	-	-	-	-	-	-	-	-	-	-	-	-	-	-	-	-	-	+	-	-	-	-	-	-	+	-	-	-	-	-	-	-	-	+	-	-	+	-	-	-
IKBKG		-	-	-	-	-	+	-	-	-	-	+	+	-	-	-	-	-	-	-	-	-	-	-	-	-	-	-	-	-	-	-	-	+	-	+	-	-	-	-	-	-	+	-	+	-	-	-	-	-	-	+	+	-	+	-	-	-
IL10		-	-	-	-	-	-	-	-	-	-	-	-	-	-	-	-	-	-	-	-	-	-	+	-	-	-	-	-	-	-	+	-	-	-	-	-	+	-	-	-	-	-	-	+	-	-	-	-	-	-	-	-	+	-	-	-	-
IL10RA		-	-	-	-	-	-	-	-	-	-	-	-	-	-	-	-	-	-	-	-	-	-	+	-	-	-	-	-	-	-	-	-	-	-	-	-	+	-	-	-	-	-	-	-	-	-	-	-	-	-	-	-	+	-	-	-	-
IL10RB		-	-	-	-	-	-	-	-	-	-	-	-	-	-	-	-	-	-	-	-	-	-	+	-	-	-	-	-	-	-	-	-	-	-	-	-	+	-	-	-	-	-	-	-	-	-	-	-	-	-	-	-	+	-	-	+	-
IL11		-	-	-	-	-	-	-	-	-	-	-	-	-	-	-	-	-	+	-	-	-	-	+	-	-	-	-	-	-	-	-	-	-	-	-	-	-	-	-	-	-	-	-	-	-	-	-	-	-	-	-	-	-	-	-	-	-
IL11RA		-	-	-	-	-	-	-	-	-	-	-	-	-	-	-	-	-	+	-	-	-	-	+	-	-	-	-	-	-	-	-	-	-	-	-	-	-	-	-	-	-	-	-	-	-	-	-	-	-	-	-	-	-	-	-	-	-
IL12A		-	-	-	-	-	-	-	-	-	-	-	-	-	-	-	-	-	-	-	-	-	-	+	-	-	-	-	-	-	-	-	-	-	-	-	-	+	-	-	-	-	+	-	-	-	+	-	-	-	-	-	-	-	-	-	-	-
IL12B		-	-	-	-	-	-	-	-	-	-	-	-	-	-	-	-	-	-	-	-	-	-	+	-	-	-	-	-	-	-	-	-	-	-	-	-	+	-	-	-	-	+	-	-	-	+	+	-	-	-	-	-	-	-	-	-	-
IL12RB1		-	-	-	-	-	-	-	-	-	-	-	-	-	-	-	-	-	-	-	-	-	-	+	-	-	-	-	-	-	-	-	-	-	-	-	-	+	-	-	-	-	-	-	-	-	+	+	-	-	-	-	-	-	-	-	-	-
IL12RB2		-	-	-	-	-	-	-	-	-	-	-	-	-	-	-	-	-	-	-	-	-	-	+	-	-	-	-	-	-	-	-	-	-	-	-	-	+	-	-	-	-	-	-	-	-	+	-	-	-	-	-	-	-	-	-	-	-
IL13		-	-	-	-	-	-	-	-	-	-	-	-	-	-	+	-	-	-	-	-	-	-	+	-	-	-	-	-	-	-	+	+	-	-	-	-	-	-	-	-	-	-	-	-	-	-	-	+	-	-	-	-	-	-	-	-	-
IL13RA1		-	-	-	-	-	-	-	-	-	-	-	-	-	-	-	-	-	-	-	-	-	-	+	-	-	-	-	-	-	-	-	-	-	-	-	-	+	-	-	-	-	-	-	-	-	-	-	-	-	-	-	-	-	-	-	-	-
IL13RA2		-	-	-	-	-	-	-	-	-	-	-	-	-	-	-	-	-	-	-	-	-	-	+	-	-	-	-	-	-	-	+	-	-	-	-	-	+	-	-	-	-	-	-	-	-	-	-	-	-	-	-	-	-	-	-	-	-
IL15		-	-	-	-	-	-	-	-	-	-	-	-	-	-	-	-	+	-	-	-	-	-	+	-	-	-	-	-	-	-	+	-	-	-	-	-	-	-	-	-	-	-	-	-	-	-	-	-	-	-	-	+	-	-	-	-	-
IL15RA		-	-	-	-	-	-	-	-	-	-	-	-	-	-	-	-	+	-	-	-	-	-	+	-	-	-	-	-	-	-	-	-	-	-	-	-	-	-	-	-	-	-	-	-	-	-	-	-	-	-	-	-	-	-	-	-	-
IL16		-	-	-	-	-	-	-	-	-	-	-	-	-	-	-	-	-	-	-	-	-	-	-	-	-	-	-	-	-	-	+	-	-	-	-	-	+	-	-	-	-	-	-	-	-	-	-	-	-	-	-	-	-	-	-	-	-
IL17A		-	-	-	-	-	-	-	-	-	-	-	-	-	-	-	+	-	-	-	-	-	-	-	-	-	-	-	-	-	-	-	-	-	-	-	-	-	-	-	-	-	-	-	-	-	-	+	-	-	-	-	-	-	-	-	-	-
IL17B		-	-	-	-	-	-	-	-	-	-	-	-	-	-	-	+	-	-	-	-	-	-	-	-	-	-	-	-	-	-	-	-	-	-	-	-	-	-	-	-	-	-	-	-	-	-	-	-	-	-	-	-	-	-	-	-	-
IL17C		-	-	-	-	-	-	-	-	-	-	-	-	-	-	-	+	-	-	-	-	-	-	-	-	-	-	-	-	-	-	-	-	-	-	-	-	-	-	-	-	-	-	-	-	-	-	-	-	-	-	-	-	-	-	-	-	-
IL17D		-	-	-	-	-	-	-	-	-	-	-	-	-	-	-	-	-	-	-	-	-	-	+	-	-	-	-	-	-	-	-	-	-	-	-	-	-	-	-	-	-	-	-	-	-	-	-	-	-	-	-	-	-	-	-	-	-
IL17F		-	-	-	-	-	-	-	-	-	-	-	-	-	-	-	+	-	-	-	-	-	-	-	-	-	-	-	-	-	-	-	-	-	-	-	-	-	-	-	-	-	-	-	-	-	-	+	-	-	-	-	-	-	-	-	-	-
IL17RA		-	-	-	-	-	-	-	-	-	-	-	-	-	-	-	+	-	-	-	-	-	-	-	-	-	-	-	-	-	-	-	-	-	-	-	-	-	-	-	-	-	-	-	-	-	-	-	-	-	-	-	-	-	-	-	-	-
IL17RB		-	-	-	-	-	-	-	-	-	-	-	-	-	-	-	+	-	-	-	-	-	-	-	-	-	-	-	-	-	-	-	-	-	-	-	-	-	-	-	-	-	-	-	-	-	-	-	-	-	-	-	-	-	-	-	-	-
IL17RC		-	-	-	-	-	-	-	-	-	-	-	-	-	-	-	+	-	-	-	-	-	-	-	-	-	-	-	-	-	-	-	-	-	-	-	-	-	-	-	-	-	-	-	-	-	-	-	-	-	-	-	-	-	-	-	-	-
IL17RD		-	-	-	-	-	-	-	-	-	-	-	-	-	-	-	+	-	-	-	-	-	-	-	-	-	-	-	-	-	-	-	-	-	-	-	-	-	-	-	-	-	-	-	-	-	-	-	-	-	-	-	-	-	-	-	-	-
IL17RE		-	-	-	-	-	-	-	-	-	-	-	-	-	-	-	+	-	-	-	-	-	-	-	-	-	-	-	-	-	-	-	-	-	-	-	-	-	-	-	-	-	-	-	-	-	-	-	-	-	-	-	-	-	-	-	-	-
IL18		-	-	-	-	-	-	-	-	-	-	+	-	-	-	+	-	-	-	-	-	-	-	-	-	-	-	-	-	-	-	+	-	-	-	+	-	-	-	-	-	-	-	-	-	-	-	-	-	-	-	-	-	-	-	-	-	-
IL18BP		-	-	-	-	-	-	-	-	-	-	-	-	-	-	+	-	-	-	-	-	-	-	-	-	-	-	-	-	-	-	-	-	-	-	-	-	-	+	-	-	-	-	-	-	-	-	-	-	-	-	-	-	-	-	-	-	-
IL18R1		-	-	-	-	-	-	-	-	-	-	-	-	-	-	+	-	-	-	-	-	-	-	-	-	-	-	-	-	-	-	-	-	-	-	-	-	-	-	-	-	-	-	-	-	-	-	-	-	-	-	-	+	-	-	-	-	-
IL18RAP		-	-	-	-	-	-	-	-	-	-	-	-	-	-	+	-	-	-	-	-	-	-	-	-	-	-	-	-	-	-	+	-	-	-	-	-	-	+	-	-	-	-	-	-	-	-	-	-	-	-	-	-	-	-	-	-	-
IL19		-	-	-	-	-	-	-	-	-	-	-	-	-	-	-	-	-	-	-	-	-	-	+	-	-	-	-	-	-	-	-	-	-	-	-	-	+	-	-	-	-	-	-	-	-	-	-	-	-	-	-	-	-	-	-	-	-
IL1A		-	-	-	-	-	-	-	-	-	-	-	-	-	-	+	-	-	-	-	-	-	-	-	-	-	-	-	-	-	-	-	-	-	-	-	-	-	-	-	-	-	-	-	-	-	-	-	-	-	-	-	-	-	-	-	-	-
IL1B		-	-	-	-	-	-	-	-	-	-	+	+	-	-	+	-	-	-	-	-	+	-	-	-	-	-	-	-	-	-	-	-	+	-	+	-	-	-	-	-	-	-	-	-	-	-	+	-	-	-	-	+	-	-	-	-	-
IL1F10		-	-	-	-	-	-	-	-	-	-	-	-	-	-	+	-	-	-	-	-	-	-	-	-	-	-	-	-	-	-	-	-	-	-	-	-	-	-	-	-	-	-	-	-	-	-	-	-	-	-	-	-	-	-	-	-	-
IL1R1		-	-	-	-	-	-	-	-	-	-	-	-	-	-	+	-	-	-	-	-	-	-	-	-	-	-	-	-	-	-	-	-	+	-	-	-	-	-	-	-	-	-	-	-	-	-	+	-	-	-	-	-	-	-	-	-	-
IL1R2		-	-	-	-	-	-	-	-	-	-	-	-	-	-	+	-	-	-	-	-	-	-	-	-	-	-	-	-	-	-	-	-	-	-	-	-	-	-	-	-	-	-	-	-	-	-	-	-	-	-	-	-	-	-	-	-	-
IL1RAP		-	-	-	-	-	-	-	-	-	-	-	-	-	-	-	-	-	-	-	-	-	-	-	-	-	-	-	-	-	-	-	-	-	-	-	-	-	-	-	-	-	-	-	-	-	-	+	-	-	-	-	-	-	-	-	-	-
IL1RAPL1		-	-	-	-	-	-	-	-	-	-	-	-	-	-	+	-	-	-	-	-	-	-	-	-	-	-	-	-	-	-	-	-	-	-	-	-	-	-	-	-	-	-	-	-	-	-	-	-	-	-	-	-	-	-	-	-	-
IL1RAPL2		-	-	-	-	-	-	-	-	-	-	-	-	-	-	+	-	-	-	-	-	-	-	-	-	-	-	-	-	-	-	-	-	-	-	-	-	-	-	-	-	-	-	-	-	-	-	-	-	-	-	-	-	-	-	-	-	-
IL1RL1		-	-	-	-	-	-	-	-	-	-	-	-	-	-	+	-	-	-	-	-	-	-	-	-	-	-	-	-	-	-	+	-	-	-	-	-	-	-	-	-	-	-	-	-	-	-	-	-	-	-	-	-	-	-	-	-	-
IL1RL2		-	-	-	-	-	-	-	-	-	-	-	-	-	-	+	-	-	-	-	-	-	-	-	-	-	-	-	-	-	-	-	-	-	-	-	-	-	-	-	-	-	-	-	-	-	-	-	-	-	-	-	-	-	-	-	-	-
IL1RN		-	-	-	-	-	-	-	-	-	-	-	-	-	-	+	-	-	-	-	-	-	-	-	-	-	-	-	-	-	-	-	-	-	-	-	-	-	-	-	-	-	-	-	-	-	-	-	-	-	-	-	-	-	-	-	-	-
IL2		-	-	-	-	-	-	-	-	-	-	-	-	-	-	-	-	+	-	-	-	-	-	+	-	-	-	-	-	-	-	-	-	-	-	-	-	-	-	-	-	-	-	-	+	-	+	-	+	-	-	-	-	-	-	-	-	-
IL20		-	-	-	-	-	-	-	-	-	-	-	-	-	-	-	-	-	-	-	-	-	-	+	-	-	-	-	-	-	-	-	-	-	-	-	-	+	-	-	-	-	-	-	-	-	-	-	-	-	-	-	-	-	-	-	-	-
IL20RA		-	-	-	-	-	-	-	-	-	-	-	-	-	-	-	-	-	-	-	-	-	-	+	-	-	-	-	-	-	-	-	-	-	-	-	-	+	-	-	-	-	-	-	-	-	-	-	-	-	-	-	-	-	-	-	-	-
IL20RB		-	-	-	-	-	-	-	-	-	-	-	-	-	-	-	-	-	-	-	-	-	-	+	-	-	-	-	-	-	-	-	-	-	-	-	-	+	-	-	-	-	-	-	-	-	-	-	-	-	-	-	-	-	-	-	-	-
IL21		-	-	-	-	-	-	-	-	-	-	-	-	-	-	-	-	+	-	-	-	-	-	+	-	-	-	-	-	-	-	-	-	-	-	-	-	-	-	-	-	-	-	-	-	-	-	+	-	-	-	-	-	-	-	-	-	-
IL21R	NK CD56dim cells	-	-	-	-	-	-	-	-	-	-	-	-	-	-	-	-	+	-	-	-	-	-	+	-	-	-	-	-	-	-	-	-	-	-	-	-	-	-	-	-	-	-	-	-	-	-	+	-	-	-	-	-	-	-	-	-	-
IL22		-	-	-	-	-	-	-	-	-	-	-	-	-	-	-	-	-	-	-	-	-	-	+	-	-	-	-	-	-	-	-	-	-	-	-	-	+	-	-	-	-	-	-	-	-	-	+	-	-	-	-	-	-	-	-	-	-
IL22RA1		-	-	-	-	-	-	-	-	-	-	-	-	-	-	-	-	-	-	-	-	-	-	+	-	-	-	-	-	-	-	-	-	-	-	-	-	+	-	-	-	-	-	-	-	-	-	-	-	-	-	-	-	-	-	-	-	-
IL22RA2		-	-	-	-	-	-	-	-	-	-	-	-	-	-	-	-	-	-	-	-	-	-	+	-	-	-	-	-	-	-	-	-	-	-	-	-	+	-	-	-	-	-	-	-	-	-	-	-	-	-	-	-	-	-	-	-	-
IL23A		-	-	-	-	-	-	-	-	-	-	-	-	-	-	-	-	-	-	-	-	-	-	+	-	-	-	-	-	-	-	-	-	-	-	-	-	+	-	-	-	-	-	-	-	-	-	+	-	-	-	-	-	-	-	-	-	-
IL23R		-	-	-	-	-	-	-	-	-	-	-	-	-	-	-	-	-	-	-	-	-	-	+	-	-	-	-	-	-	-	-	-	-	-	-	-	+	-	-	-	-	-	-	-	-	-	+	-	-	-	-	-	-	-	-	-	-
IL24		-	-	-	-	-	-	-	-	-	-	-	-	-	-	-	-	-	-	-	-	-	-	+	-	-	-	-	-	-	-	-	-	-	-	-	-	+	-	-	-	-	-	-	-	-	-	-	-	-	-	-	-	-	-	-	-	-
IL25		-	-	-	-	-	-	-	-	-	-	-	-	-	-	-	+	-	-	-	-	-	-	-	-	-	-	-	-	-	-	-	-	-	-	-	-	-	-	-	-	-	-	-	-	-	-	-	-	-	-	-	-	-	-	-	-	-
IL26		-	-	-	-	-	-	-	-	-	-	-	-	-	-	-	-	-	-	-	-	-	-	-	-	-	-	-	-	-	-	-	-	-	-	-	-	+	-	-	-	-	-	-	-	-	-	-	-	-	-	-	-	-	-	-	-	-
IL27		-	-	-	-	-	-	-	-	-	-	-	-	-	-	-	-	-	-	-	-	-	-	-	-	-	-	-	-	-	-	-	-	-	-	-	-	+	-	-	-	-	-	-	-	-	-	-	-	-	-	-	-	-	-	-	-	-
IL27RA		-	-	-	-	-	-	-	-	-	-	-	-	-	-	-	-	-	-	-	-	-	-	+	-	-	-	-	-	-	-	-	-	-	-	-	-	+	-	-	-	-	-	-	-	-	-	-	-	-	-	-	-	-	-	-	-	-
IL2RA		-	-	-	-	-	-	-	-	-	-	-	-	-	-	-	-	+	-	-	-	-	-	+	-	-	-	-	-	-	-	-	-	-	-	-	-	-	-	-	-	-	-	-	-	-	-	-	+	-	-	-	-	-	-	-	-	-
IL2RB		-	-	-	-	-	-	-	-	-	-	-	-	-	-	-	-	+	-	-	-	-	-	+	-	-	-	-	-	-	-	-	-	-	-	-	-	-	-	-	-	-	-	-	-	-	-	-	+	-	-	-	-	-	-	-	-	-
IL2RG		-	-	-	-	-	-	-	-	-	-	-	-	-	-	-	-	+	-	-	-	-	-	+	-	-	-	-	-	-	-	-	-	-	-	-	-	-	-	-	-	-	-	-	-	-	-	+	+	-	-	-	-	-	-	-	-	-
IL3		-	-	-	-	-	-	-	-	-	-	-	-	-	-	-	-	+	-	-	-	-	-	+	-	-	-	-	-	-	-	-	+	-	-	-	-	-	-	-	-	-	-	-	-	-	-	-	-	-	-	-	-	-	-	-	-	-
IL31		-	-	-	-	-	-	-	-	-	-	-	-	-	-	-	-	-	+	-	-	-	-	-	-	-	-	-	-	-	-	-	-	-	-	-	-	-	-	-	-	-	-	-	-	-	-	-	-	-	-	-	-	-	-	-	-	-
IL31RA		-	-	-	-	-	-	-	-	-	-	-	-	-	-	-	-	-	+	-	-	-	-	-	-	-	-	-	-	-	-	+	-	-	-	-	-	-	-	-	-	-	-	-	-	-	-	-	-	-	-	-	-	-	-	-	-	-
IL32		-	-	-	-	-	-	-	-	-	-	-	-	-	-	-	-	-	-	-	-	-	-	-	-	-	-	-	-	-	-	-	-	-	-	-	-	+	-	-	-	-	-	-	-	-	-	-	-	-	-	-	-	-	-	-	-	-
IL33		-	-	-	-	-	-	-	-	-	-	+	-	-	-	+	-	-	-	-	-	-	-	-	-	-	-	-	-	-	-	+	-	-	-	-	-	-	-	-	-	-	-	-	-	-	-	-	-	-	-	-	-	-	-	-	-	-
IL34		-	-	-	-	-	-	-	-	-	-	-	-	-	-	-	-	-	-	-	-	-	-	-	-	-	-	-	-	-	+	-	-	-	-	-	-	+	-	-	-	-	-	-	-	-	-	-	-	-	-	-	-	-	-	-	-	-
IL36A		-	-	-	-	-	-	-	-	-	-	-	-	-	-	+	-	-	-	-	-	-	-	-	-	-	-	-	-	-	-	-	-	-	-	-	-	-	-	-	-	-	-	-	-	-	-	-	-	-	-	-	-	-	-	-	-	-
IL36B		-	-	-	-	-	-	-	-	-	-	-	-	-	-	+	-	-	-	-	-	-	-	-	-	-	-	-	-	-	-	-	-	-	-	-	-	-	-	-	-	-	-	-	-	-	-	-	-	-	-	-	-	-	-	-	-	-
IL36G		-	-	-	-	-	-	-	-	-	-	-	-	-	-	+	-	-	-	-	-	-	-	-	-	-	-	-	-	-	-	-	-	-	-	-	-	-	-	-	-	-	-	-	-	-	-	-	-	-	-	-	-	-	-	-	-	-
IL36RN		-	-	-	-	-	-	-	-	-	-	-	-	-	-	+	-	-	-	-	-	-	-	-	-	-	-	-	-	-	-	-	-	-	-	-	-	-	-	-	-	-	-	-	-	-	-	-	-	-	-	-	-	-	-	-	-	-
IL37		-	-	-	-	-	-	-	-	-	-	-	-	-	-	+	-	-	-	-	-	-	-	-	-	-	-	-	-	-	-	-	-	-	-	-	-	-	-	-	-	-	-	-	-	-	-	-	-	-	-	-	-	-	-	-	-	-
IL3RA		-	-	-	-	-	-	-	-	-	-	-	-	-	-	-	-	+	-	-	-	-	-	+	-	-	-	-	-	-	-	-	-	-	-	-	-	-	-	-	-	-	-	-	-	-	-	-	-	-	-	-	-	-	-	-	-	-
IL4		-	-	-	-	-	-	-	-	-	-	-	-	-	-	+	-	-	-	-	-	-	-	+	-	-	-	-	-	-	+	+	-	-	-	-	-	-	-	-	-	-	-	-	+	-	-	+	+	+	-	-	-	-	-	-	-	-
IL4R		-	-	-	-	-	-	-	-	-	-	-	-	-	-	-	-	-	-	-	-	-	-	+	-	-	-	-	-	-	-	+	-	-	-	-	-	+	-	-	-	-	-	-	-	-	-	-	+	-	-	-	-	-	-	-	-	-
IL5		-	-	-	-	-	-	-	-	-	-	-	-	-	-	-	-	+	-	-	-	-	-	+	-	-	-	-	-	-	-	-	-	-	-	-	-	-	-	-	-	-	-	-	+	-	-	-	+	-	-	-	-	-	-	-	-	-
IL5RA		-	-	-	-	-	-	-	-	-	-	-	-	-	-	-	-	+	-	-	-	-	-	+	-	-	-	-	-	-	-	-	-	-	-	-	-	-	-	-	-	-	-	-	-	-	-	-	-	-	-	-	-	-	-	-	-	-
IL6		-	-	-	-	-	-	-	-	-	-	+	-	+	-	-	-	-	+	-	-	-	-	+	-	-	-	-	-	-	+	+	-	-	-	+	-	-	-	-	-	-	-	-	-	-	-	+	+	-	+	-	+	-	-	-	-	-
IL6R		-	-	-	-	-	-	-	-	-	-	-	-	+	-	-	-	-	+	-	-	-	-	+	-	-	-	-	-	-	+	-	-	-	-	-	-	-	-	-	-	-	-	-	-	-	-	+	-	-	-	-	-	-	-	-	-	-
IL6ST		-	-	-	-	-	-	-	-	-	-	-	-	-	-	-	-	-	+	-	-	-	-	+	-	-	-	-	-	-	-	-	-	-	-	-	-	-	-	-	-	-	-	-	-	-	-	+	-	-	-	-	-	-	-	-	-	-
IL7		-	-	-	-	-	-	-	-	-	-	-	-	-	-	-	-	-	-	-	-	-	-	+	-	-	-	-	-	-	-	-	-	-	-	-	-	+	-	-	-	-	-	-	-	-	-	-	-	-	-	-	-	-	-	-	-	-
IL7R		-	-	-	-	-	-	-	-	-	-	-	-	-	-	-	-	-	-	-	-	-	-	+	-	-	-	-	-	-	-	-	-	-	-	-	-	+	-	-	-	-	-	-	-	-	-	-	-	-	-	-	-	-	-	-	-	-
IL9		-	-	-	-	-	-	-	-	-	-	-	-	-	-	-	-	+	-	-	-	-	-	+	-	-	-	-	-	-	-	-	-	-	-	-	-	-	-	-	-	-	-	-	-	-	-	-	-	+	-	-	-	-	-	-	-	-
IL9R		-	-	-	-	-	-	-	-	-	-	-	-	-	-	-	-	+	-	-	-	-	-	+	-	-	-	-	-	-	-	-	-	-	-	-	-	-	-	-	-	-	-	-	-	-	-	-	-	-	-	-	-	-	-	-	-	-
IRAK1		-	-	-	-	-	-	-	-	-	-	-	-	-	-	-	+	-	-	-	-	-	-	-	-	-	-	-	-	-	-	-	-	+	-	-	-	-	-	-	-	-	-	-	-	-	-	-	-	-	-	+	-	-	-	-	-	-
IRAK3		-	-	-	-	-	-	-	-	-	-	-	-	-	-	+	-	-	-	-	-	-	-	-	-	-	-	-	-	-	-	-	-	-	-	-	-	-	-	-	-	-	-	-	-	-	-	-	-	-	-	+	-	-	-	-	-	-
IRAK4		-	-	-	-	-	-	-	-	-	-	-	-	-	-	-	-	-	-	-	-	-	-	-	-	-	-	-	-	-	-	-	-	+	-	+	-	-	-	-	-	-	-	-	-	-	-	-	-	-	-	+	-	-	-	-	-	-
IRF1		-	-	-	-	-	-	-	-	-	-	-	-	-	-	-	-	-	-	-	-	-	-	-	-	-	-	-	-	-	-	-	-	-	-	-	-	-	-	-	-	-	-	-	-	-	-	-	-	-	-	-	+	-	+	+	-	-
IRF3		-	-	-	-	-	-	-	-	-	-	+	-	-	-	-	-	-	-	-	-	-	+	-	-	-	-	-	-	-	-	-	-	-	-	+	-	-	-	-	-	-	+	-	-	-	-	-	-	-	-	+	-	-	+	+	-	-
IRF4		-	-	-	-	-	-	-	-	-	-	-	-	-	-	-	-	-	-	+	-	-	-	-	-	-	-	-	-	-	-	+	-	-	-	-	-	+	-	-	-	-	-	-	-	-	-	+	-	+	-	-	-	+	+	+	-	-
IRF7		-	-	-	-	-	-	-	-	-	-	+	-	-	-	-	-	-	-	-	-	-	-	-	-	-	-	-	-	-	-	-	-	-	-	+	-	-	-	-	-	-	+	-	-	-	-	-	-	-	-	+	-	-	+	+	-	-
IRF9		-	-	-	-	-	-	-	-	-	-	-	-	-	-	-	-	-	-	-	-	-	-	-	-	-	-	-	-	-	-	-	-	-	-	+	-	-	-	-	-	-	-	-	-	-	-	-	-	-	-	-	-	-	+	+	+	-
ISG15		-	-	-	-	-	-	-	-	-	-	-	-	-	-	-	-	-	-	-	-	-	+	-	-	-	-	-	-	-	-	-	-	-	-	-	-	-	-	-	-	-	+	-	-	-	-	-	-	-	-	-	-	-	+	-	-	-
ITGAE		-	-	-	-	-	-	-	-	-	-	-	-	-	-	-	-	-	-	-	-	-	-	-	-	+	-	-	-	-	-	-	-	-	-	-	-	-	-	-	-	-	-	-	-	-	-	-	-	-	-	-	-	-	-	-	-	-
ITGAL		-	-	-	-	-	-	-	-	-	-	-	-	-	-	-	-	-	-	-	-	-	-	-	-	+	-	-	-	-	-	+	-	-	+	-	-	-	-	-	-	-	-	-	-	-	-	-	-	-	-	-	-	-	-	-	-	-
ITGAM		-	-	-	-	-	-	-	-	+	-	-	-	-	-	-	-	-	-	-	-	-	-	-	-	+	-	-	-	-	-	+	-	-	-	-	-	+	-	-	-	-	-	-	-	-	-	-	-	-	-	+	-	-	-	-	-	-
ITGAX		-	-	-	-	-	-	-	-	+	-	-	-	-	-	-	-	-	-	-	-	-	-	-	-	-	-	-	-	-	-	+	-	-	-	-	-	+	-	-	-	-	-	-	-	-	-	-	-	-	-	-	-	-	-	-	-	-
ITGB2		-	-	-	-	-	-	-	-	+	-	-	-	-	-	-	-	-	-	-	-	-	-	-	-	+	-	-	-	-	-	+	-	-	+	-	-	+	-	-	-	-	-	-	-	-	-	-	-	-	-	+	-	-	-	-	-	-
ITGB7		-	-	-	-	-	-	-	-	-	-	-	-	-	-	-	-	-	-	-	-	-	-	-	-	+	-	-	-	-	-	-	-	-	-	-	-	-	-	-	-	-	-	-	-	-	-	-	-	-	-	-	-	-	-	-	-	-
ITK		-	-	-	-	-	-	+	-	-	-	-	-	-	-	-	-	-	-	-	-	-	-	-	-	-	-	-	-	-	-	-	-	-	-	-	-	-	-	-	-	-	-	-	+	-	-	-	-	-	-	-	-	-	-	-	-	-
ITLN1		-	-	-	-	-	-	-	-	-	-	-	-	-	+	-	-	-	-	-	-	-	-	-	-	-	-	-	-	-	-	-	-	-	-	-	-	-	-	-	-	-	-	-	-	-	-	-	-	-	-	-	-	-	-	-	-	-
ITPR3		-	-	-	-	-	+	-	-	-	-	-	+	-	-	-	-	-	-	-	-	-	-	-	-	-	-	-	-	-	-	-	+	-	-	+	-	-	-	-	-	-	-	-	-	-	-	-	-	-	-	-	-	-	-	-	-	-
JAK1		-	-	-	-	-	-	-	-	-	-	-	-	-	-	-	-	+	+	-	-	-	+	-	-	-	-	-	-	-	-	-	-	-	-	+	-	-	-	-	-	-	-	-	-	-	+	+	-	-	-	-	-	+	+	+	+	-
JAK2		-	-	-	-	-	-	-	-	-	-	-	-	-	-	-	-	+	+	-	-	-	-	-	-	-	-	-	-	-	-	+	-	-	-	-	-	-	-	-	-	-	-	-	-	-	+	+	-	-	-	-	-	-	-	+	-	-
JAK3		-	-	-	-	-	-	-	-	-	-	-	-	-	-	-	-	+	-	-	-	-	-	-	-	-	-	-	-	-	-	-	-	-	-	-	-	-	-	-	-	-	-	-	-	-	-	+	+	-	-	-	-	-	-	-	-	-
JAML		-	-	-	-	-	-	-	-	-	-	-	-	-	-	-	-	-	-	-	-	-	-	-	-	-	-	-	-	-	+	-	-	-	-	-	-	-	-	-	-	-	-	-	-	-	-	-	-	-	-	-	-	-	-	-	-	-
JUN		-	-	-	-	-	+	-	-	-	-	-	-	-	-	-	-	-	-	-	-	-	-	-	-	-	-	+	-	-	-	+	-	-	-	+	-	-	-	-	-	-	-	-	+	-	-	-	-	-	-	+	+	-	+	-	-	-
JUNB		-	-	-	-	-	-	-	-	-	-	-	-	-	-	-	-	-	-	-	-	-	-	-	-	-	-	+	-	-	-	-	-	-	-	-	-	+	-	-	-	-	-	-	-	+	-	-	-	-	-	-	+	-	-	-	-	-
KDM6B		-	-	-	-	-	-	-	-	-	-	-	-	-	-	-	-	-	-	-	-	-	-	-	-	-	-	-	-	-	-	-	-	-	-	-	-	-	+	-	-	-	-	-	-	-	-	-	-	-	-	-	-	-	-	-	-	-
KIR2DL1		-	-	-	-	-	-	-	-	-	-	-	-	-	-	-	-	-	-	-	-	-	-	-	-	-	-	-	-	-	-	-	-	-	+	-	-	-	-	-	-	-	-	-	-	-	-	-	-	-	-	-	-	-	-	-	-	-
KIR2DL3	NK CD56dim cells	-	-	-	-	-	-	-	-	-	-	-	-	-	-	-	-	-	-	-	-	-	-	-	-	-	-	-	-	-	-	-	-	-	+	-	-	-	-	-	-	-	-	-	-	-	-	-	-	-	-	-	-	-	-	-	-	-
KIR3DL1/2	NK CD56dim cells	-	-	-	-	-	-	-	-	-	-	-	-	-	-	-	-	-	-	-	-	-	-	-	-	-	-	-	-	-	-	-	-	-	+	-	-	-	-	-	-	-	-	-	-	-	-	-	-	-	-	-	-	-	-	-	-	-
KLRB1	Cytotoxic cells	-	-	-	-	-	-	-	-	-	-	-	-	-	-	-	-	-	-	-	-	-	-	-	-	-	-	-	-	-	-	-	-	-	+	-	-	-	-	-	-	-	-	-	-	-	-	-	-	-	-	-	-	-	-	-	-	-
KLRC1		-	-	-	-	-	-	-	-	-	-	-	-	-	-	-	-	-	-	-	-	-	-	-	-	-	-	-	-	-	-	-	-	-	+	-	-	-	-	-	-	-	-	-	-	-	-	-	-	-	-	-	-	-	-	-	-	-
KLRD1	Cytotoxic cells	-	-	-	-	-	-	-	-	-	-	-	-	-	-	-	-	-	-	-	-	-	-	-	-	-	-	-	-	-	-	-	-	-	+	-	-	-	-	-	-	-	-	-	-	-	-	-	-	-	-	-	-	-	-	-	-	-
KLRK1	Cytotoxic cells	-	-	-	-	-	-	-	-	-	-	-	-	-	-	-	-	-	-	-	-	-	-	-	-	-	-	-	-	-	-	-	-	-	+	-	-	-	-	-	-	-	-	-	-	-	-	-	-	-	-	-	-	-	-	-	-	-
KPNB1		-	-	-	-	-	-	-	-	-	-	-	-	-	-	-	-	-	-	-	-	-	+	-	-	-	-	-	-	-	-	+	-	-	-	-	-	-	-	-	-	-	-	-	-	-	-	-	-	-	-	-	-	-	-	-	-	-
KRAS		-	-	-	-	-	+	-	-	-	-	-	-	-	-	-	-	-	-	-	-	-	-	-	-	-	-	-	-	-	-	-	-	-	-	-	-	-	-	-	-	-	-	-	+	-	-	-	-	-	-	-	-	-	-	-	-	-
LAG3	Exhausted CD8	-	-	-	-	-	-	-	-	-	-	-	-	-	-	-	-	-	-	+	-	-	-	-	-	-	-	-	-	+	-	-	-	-	-	-	-	-	-	-	-	-	-	+	-	-	-	-	-	-	-	-	-	-	-	-	-	-
LAMP1		-	-	-	-	-	-	-	-	-	-	-	-	-	-	-	-	-	-	-	-	-	-	-	-	-	+	-	-	-	-	+	-	-	-	-	-	-	-	+	-	-	-	-	-	-	-	-	-	-	-	-	-	-	-	-	-	-
LAMP2		-	-	-	-	-	-	-	+	-	-	-	-	-	-	-	-	-	-	-	-	-	-	-	-	-	+	-	-	-	-	+	-	-	-	-	-	-	-	+	-	-	-	-	-	-	-	-	-	-	-	-	-	-	-	-	-	-
LAMP3		-	-	-	-	-	-	-	-	-	-	-	-	-	-	-	-	-	-	-	-	-	-	-	-	-	+	-	-	-	-	-	-	-	-	-	-	-	-	-	-	-	-	-	-	-	-	-	-	-	-	-	-	-	-	-	-	-
LANCL1		-	-	-	-	-	-	-	-	-	-	-	-	-	-	-	-	-	-	-	-	-	-	-	-	-	-	-	-	-	-	-	-	-	-	-	-	-	+	-	-	-	-	-	-	-	-	-	-	-	-	-	-	-	-	-	-	-
LAT		-	-	-	-	-	-	-	-	-	-	-	-	-	-	-	-	-	-	-	-	-	-	-	-	-	-	-	-	-	-	+	-	+	+	-	-	-	-	-	-	-	-	-	+	-	-	-	-	-	-	-	-	-	-	-	-	-
LAT2		-	-	-	-	-	-	-	-	-	-	-	-	-	-	-	-	-	-	-	-	-	-	-	-	-	-	-	-	-	-	+	+	-	-	-	-	-	-	-	-	-	-	-	-	-	-	-	-	-	-	-	-	-	-	-	-	-
LCK		-	-	-	-	-	-	-	-	-	-	-	-	-	-	-	-	-	-	-	-	-	-	-	-	-	-	-	-	-	-	-	-	+	+	-	-	-	-	-	-	-	-	-	+	-	-	-	-	-	-	-	-	-	-	-	-	-
LCN2		-	-	-	-	-	-	-	-	-	-	-	-	-	+	-	-	-	-	-	-	-	-	-	-	-	-	-	-	-	-	+	-	-	-	-	-	+	-	-	-	-	-	-	-	-	-	-	-	-	-	-	-	-	-	-	-	-
LCP1		-	-	-	-	-	-	-	-	-	-	-	-	-	-	-	-	-	-	-	-	-	-	-	-	-	-	-	-	-	-	-	-	-	-	-	-	+	-	-	-	-	-	-	-	-	-	-	-	-	-	-	-	-	-	-	-	-
LCP2		-	-	-	-	-	-	-	-	-	-	-	-	-	-	-	-	-	-	-	-	-	-	-	-	-	-	-	-	-	-	+	-	-	+	-	-	-	-	-	-	-	-	-	+	-	-	-	-	-	-	-	-	-	-	-	-	-
LDHB		-	-	-	-	-	-	-	-	-	-	-	-	+	-	-	-	-	-	-	-	-	-	-	-	-	-	-	-	-	-	-	-	-	-	-	-	-	-	-	-	-	-	-	-	-	-	-	-	-	-	-	-	-	-	-	-	-
LEF1		-	-	-	-	-	-	-	-	-	-	-	-	-	-	-	-	-	-	-	-	-	-	-	-	-	-	-	-	-	-	-	-	-	-	-	-	-	-	-	-	-	-	-	+	-	-	-	-	-	-	-	-	-	-	-	-	-
LGALS3		-	-	-	-	-	-	-	-	-	-	-	-	-	-	-	-	-	-	-	-	-	-	-	-	-	-	-	-	-	+	+	-	-	-	-	-	-	-	-	-	-	-	-	-	-	-	-	-	-	-	-	-	-	-	-	-	-
LIF		-	-	-	-	-	-	-	-	-	-	-	-	-	-	-	-	-	+	-	-	-	-	+	-	-	-	-	-	-	-	-	-	-	-	-	-	-	-	-	-	-	-	-	-	-	-	-	-	-	-	-	+	-	-	-	-	-
LILRA3		-	-	-	-	-	+	-	-	-	-	-	-	-	-	-	-	-	-	-	-	-	-	-	-	-	-	-	-	-	-	+	-	-	-	-	-	-	-	-	-	-	-	-	-	-	-	-	-	-	-	-	-	-	-	-	-	-
LILRA5		-	-	-	-	-	+	-	-	-	-	-	-	-	-	-	-	-	-	-	-	-	-	-	-	-	-	-	-	-	-	-	-	-	-	-	-	-	-	-	-	-	-	-	-	-	-	-	-	-	-	-	-	-	-	-	-	-
LILRA6		-	-	-	-	-	+	-	-	-	-	-	-	-	-	-	-	-	-	-	-	-	-	-	-	-	-	-	-	-	-	-	-	-	-	-	-	-	-	-	-	-	-	-	-	-	-	-	-	-	-	-	-	-	-	-	-	-
LILRB2		-	-	-	-	-	+	-	-	-	-	-	-	-	-	-	-	-	-	-	-	-	-	-	-	-	-	-	-	-	-	+	-	-	-	-	-	-	-	-	-	-	-	-	-	-	-	-	-	-	-	-	-	-	-	-	-	-
LIMK2		-	-	-	-	-	-	-	-	-	-	-	-	-	-	-	-	-	-	-	-	-	-	-	-	-	-	-	-	-	-	-	-	-	-	-	-	-	-	+	-	-	-	-	-	-	-	-	-	-	-	-	-	-	-	-	-	-
LITAF		-	-	-	-	-	-	-	-	-	-	-	-	-	-	-	-	-	-	-	-	-	-	-	-	-	+	-	-	-	-	-	-	-	-	-	-	-	-	-	-	-	-	-	-	-	-	-	-	-	-	-	-	-	-	-	-	-
LRG1		-	-	-	-	-	-	-	-	-	-	-	-	-	-	-	-	-	-	-	-	-	-	-	-	-	-	-	-	-	-	+	-	-	-	-	-	-	-	-	-	-	-	-	-	-	-	-	-	-	-	-	-	-	-	-	-	-
LRRK2		-	-	-	-	-	-	-	-	-	-	-	-	-	-	-	-	-	-	-	-	-	-	-	-	-	-	-	-	-	-	+	-	-	-	-	-	-	+	-	-	-	-	-	-	-	-	-	-	-	-	-	-	-	-	-	-	-
LTA4H		-	-	-	-	-	-	-	-	-	-	-	-	-	-	-	-	-	-	-	-	-	-	-	+	-	-	-	-	-	-	+	-	-	-	-	-	-	-	-	-	-	-	-	-	-	-	-	-	-	-	-	-	-	-	-	-	-
LTB		-	-	-	-	-	-	-	-	-	-	-	-	-	-	-	-	-	-	-	-	-	-	-	-	-	-	-	-	-	-	-	-	+	-	-	-	-	-	-	-	-	-	-	-	-	-	-	-	-	-	-	-	-	-	-	-	-
LTBR		-	-	-	-	-	-	-	-	-	-	-	-	+	-	-	-	-	-	-	-	-	-	-	-	-	-	-	-	-	-	+	-	+	-	-	-	-	-	-	-	-	-	-	-	-	-	-	-	-	-	-	-	-	-	-	-	-
LTC4S		-	-	-	-	-	-	-	-	-	-	-	-	-	-	-	-	-	-	-	-	-	-	-	+	-	-	-	-	-	-	-	-	-	-	-	-	-	-	-	-	-	-	-	-	-	-	-	-	-	-	-	-	-	-	-	-	-
LTF		-	-	-	-	-	-	-	-	-	-	-	-	-	+	-	-	-	-	-	-	-	-	-	-	-	-	-	-	-	-	+	-	-	-	-	-	-	-	-	-	-	-	-	-	-	-	-	-	-	-	-	-	-	-	-	-	-
LYN		-	-	-	-	-	+	-	-	-	-	-	+	-	-	-	-	-	-	-	-	-	-	-	-	-	-	-	-	-	+	+	-	+	-	-	-	-	-	-	-	-	-	-	-	-	-	-	-	-	-	-	-	-	-	-	-	-
MAF		-	-	-	-	-	-	-	-	-	-	-	-	-	-	-	-	-	-	-	-	-	-	-	-	-	-	-	-	-	-	-	-	-	-	-	-	-	-	-	-	-	-	-	-	-	-	-	+	-	-	-	-	-	-	-	-	-
MAFB		-	-	-	-	-	-	-	-	-	-	-	-	-	-	-	-	-	-	-	-	-	-	-	-	-	-	-	-	-	-	-	+	-	-	-	-	-	-	-	-	-	-	-	-	-	-	-	-	-	-	-	-	-	-	-	-	-
MAP1LC3A		-	-	-	-	+	-	-	-	-	-	-	-	-	-	-	-	-	-	-	-	-	-	-	-	-	-	-	-	-	-	-	-	-	-	-	-	-	+	-	-	-	-	-	-	-	-	-	-	-	-	-	-	-	-	-	-	-
MAP2K2		-	-	-	-	-	+	-	-	-	-	-	-	-	-	-	-	-	-	-	-	-	-	-	-	-	-	+	-	-	-	-	-	-	-	-	-	-	-	-	-	-	-	-	+	-	-	-	-	-	-	+	-	-	-	-	-	-
MAP2K3		-	-	-	-	-	-	-	-	-	-	-	-	-	-	-	+	-	-	-	-	-	-	-	-	-	-	+	-	-	-	-	+	-	-	-	-	-	-	-	-	-	-	-	-	-	-	-	-	-	-	+	+	-	-	-	-	-
MAP2K4		-	-	-	-	-	-	-	-	-	-	-	-	-	-	+	+	-	-	-	-	-	-	-	-	-	-	+	-	-	-	-	+	-	-	-	-	-	-	-	-	-	-	-	-	-	-	-	-	-	-	+	+	-	-	-	-	-
MAP2K7		-	-	-	-	-	-	-	-	-	-	-	-	-	-	-	-	-	-	-	-	-	-	-	-	-	-	+	-	-	-	-	-	-	-	-	-	-	-	-	-	+	-	-	+	-	-	-	-	-	-	+	+	-	-	-	-	-
MAP3K1		-	-	-	-	-	-	-	-	-	-	-	-	-	-	-	-	-	-	-	-	-	-	-	-	-	-	+	-	-	-	-	+	-	-	-	-	-	-	-	-	-	+	-	-	-	-	-	-	-	-	+	-	-	-	-	-	-
MAP3K3		-	-	-	-	-	-	-	-	-	-	-	-	-	-	+	-	-	-	-	-	-	-	-	-	-	-	-	-	-	-	-	-	-	-	-	-	-	-	-	-	-	-	-	-	-	-	-	-	-	-	-	-	-	-	-	-	-
MAP3K5		-	-	-	-	-	-	-	-	-	-	-	-	-	-	-	-	-	-	-	-	-	-	-	-	-	-	-	-	-	-	-	-	-	-	-	-	-	+	-	-	+	-	-	-	-	-	-	-	-	-	-	+	-	-	-	-	-
MAP3K7		-	+	-	-	-	+	-	-	-	-	-	+	-	-	-	-	-	-	-	-	-	-	-	-	-	-	-	-	-	-	-	-	+	-	+	-	-	-	-	-	-	+	-	+	-	-	-	-	-	-	+	+	-	+	-	-	-
MAP3K8		-	-	-	-	-	-	-	-	-	-	-	-	-	-	+	-	-	-	-	-	-	-	-	-	-	-	-	-	-	-	-	-	-	-	-	-	-	-	-	-	-	-	-	+	-	-	-	-	-	-	+	+	-	-	-	-	-
MAPK1		-	-	-	-	-	+	-	-	-	-	-	-	-	-	-	-	-	-	-	-	-	-	-	-	-	-	+	-	-	+	+	-	-	-	+	-	-	-	-	-	-	-	-	+	+	-	-	-	-	-	+	+	-	-	-	-	-
MAPK13		-	-	-	-	-	-	-	-	-	-	-	-	-	-	-	-	-	-	-	-	-	-	-	-	-	-	+	-	-	-	-	-	-	-	+	-	-	-	-	-	-	+	-	+	-	-	+	-	-	-	+	+	-	-	-	-	-
MAPK14		-	-	-	-	-	-	-	-	-	-	-	-	-	-	-	-	-	-	-	-	-	-	-	-	-	-	+	-	-	+	+	-	-	-	+	-	-	-	-	-	-	+	-	+	-	-	+	-	-	-	+	+	-	+	-	-	-
MAPK8		-	-	-	-	-	-	-	-	-	-	-	-	-	-	+	-	-	-	-	-	-	-	-	-	-	-	+	-	-	-	-	-	-	-	+	-	-	-	-	-	-	+	-	+	-	-	-	-	-	-	+	+	-	+	-	-	-
MAPK9		-	-	-	-	-	-	-	-	-	-	-	-	-	-	-	-	-	-	-	-	-	-	-	-	-	-	+	-	-	-	-	-	-	-	+	-	-	-	-	-	-	+	-	+	-	-	-	-	-	-	+	+	-	-	-	-	-
MAPKAPK2		-	-	-	-	-	-	-	-	-	-	-	-	-	-	-	+	-	-	-	-	-	-	-	-	-	-	-	-	-	-	-	-	-	-	-	-	-	-	-	-	-	-	-	-	-	-	-	-	-	-	+	-	-	-	-	-	-
MARCKS		-	-	-	-	-	-	-	-	-	-	-	-	-	-	-	-	-	-	-	-	-	-	-	-	-	-	-	-	-	-	-	-	-	-	-	-	-	-	+	-	-	-	-	-	-	-	-	-	-	-	-	-	-	-	-	-	-
MARCO		-	-	-	-	-	-	-	-	-	-	-	-	-	-	-	-	-	-	-	-	-	-	-	-	-	-	-	-	-	-	-	-	-	-	-	-	-	-	+	-	-	-	-	-	-	-	-	-	-	-	-	-	-	-	-	-	-
MAVS		-	-	-	-	-	-	-	-	-	-	+	-	-	-	-	-	-	-	-	-	-	-	-	-	-	-	-	-	-	-	-	-	-	-	+	-	-	-	-	-	-	+	-	-	-	-	-	-	-	-	-	-	-	+	-	-	-
MCL1		-	-	-	-	-	-	-	-	-	-	-	-	-	-	-	-	-	-	-	-	-	-	-	-	-	-	-	-	-	-	-	-	-	-	-	-	+	+	-	-	-	-	-	-	-	-	-	-	-	-	-	-	-	-	-	-	-
MDFIC		-	-	-	-	-	-	-	-	-	-	-	-	-	-	-	-	-	-	+	-	-	-	-	-	-	-	-	-	-	-	-	-	-	-	-	-	-	-	-	-	-	-	-	-	-	-	-	-	-	-	-	-	-	-	-	-	-
MEFV		-	-	-	-	-	-	-	-	-	-	-	-	-	-	-	-	-	-	-	-	+	-	-	-	-	-	-	-	-	-	-	-	-	-	+	-	-	-	-	-	-	-	-	-	-	-	-	-	-	-	-	-	-	-	-	-	-
MGAM		-	-	-	-	-	-	-	-	-	-	-	-	-	-	-	-	-	-	-	-	-	-	-	-	-	-	-	-	-	-	+	-	-	-	-	-	-	-	-	-	-	-	-	-	-	-	-	-	-	-	-	-	-	-	-	-	-
MIF		-	-	-	-	-	-	-	-	-	-	-	-	-	-	-	-	-	-	-	-	-	-	-	-	-	-	-	-	-	-	+	-	-	-	-	-	+	-	-	-	-	-	-	-	-	-	-	-	-	-	-	-	-	-	-	-	-
MKNK1		-	-	-	-	-	-	-	-	-	-	-	-	+	-	-	-	-	-	-	-	-	-	-	-	-	-	-	-	-	-	-	-	-	-	-	-	-	-	-	-	-	-	-	-	-	-	-	-	-	-	-	-	-	-	-	-	-
MLKL		-	-	-	-	-	-	-	-	-	-	-	-	-	-	-	-	-	-	-	-	-	-	-	-	-	-	-	-	-	-	-	-	-	-	-	-	-	-	-	-	-	-	-	-	-	-	-	-	-	-	-	+	-	-	-	-	-
MME		-	-	+	-	-	-	-	-	-	-	-	-	-	-	-	-	-	-	-	-	-	-	-	-	-	-	-	-	-	-	+	-	-	-	-	-	-	-	-	-	-	-	-	-	-	-	-	-	-	-	-	-	-	-	-	-	-
MRC1		-	-	-	-	-	-	-	-	-	-	-	-	-	-	-	-	-	-	-	-	-	-	-	-	-	-	-	+	-	-	-	-	-	-	-	-	-	-	+	-	-	-	-	-	-	-	-	-	-	-	-	-	-	-	-	-	-
MRPS7		+	-	-	-	-	-	-	-	-	-	-	-	-	-	-	-	-	-	-	-	-	-	-	-	-	-	-	-	-	-	-	-	-	-	-	-	-	-	-	-	-	-	-	-	-	-	-	-	-	-	-	-	-	-	-	-	-
MS4A1	B-cells	-	-	-	-	-	-	-	-	-	-	-	-	-	-	-	-	-	-	-	+	-	-	-	-	-	-	-	-	-	-	-	-	-	-	-	-	-	-	-	-	-	-	-	-	-	-	-	-	-	-	-	-	-	-	-	-	-
MS4A2	Mast cells	-	-	-	-	-	-	-	-	-	-	-	-	-	-	-	-	-	-	-	-	-	-	-	-	-	-	-	-	-	-	-	+	-	-	-	-	-	-	-	-	-	-	-	-	-	-	-	-	-	-	-	-	-	-	-	-	-
MS4A4A	Macrophages	-	-	-	-	-	-	-	-	-	-	-	-	-	-	-	-	-	-	-	-	-	-	-	-	-	-	-	-	-	-	-	+	-	-	-	-	-	-	-	-	-	-	-	-	-	-	-	-	-	-	-	-	-	-	-	-	-
MS4A7		-	-	-	-	-	-	-	-	-	-	-	-	-	-	-	-	-	-	-	-	-	-	-	-	-	-	-	-	-	-	-	+	-	-	-	-	-	-	-	-	-	-	-	-	-	-	-	-	-	-	-	-	-	-	-	-	-
MSRA		-	-	-	-	-	-	-	-	-	-	-	-	-	-	-	-	-	-	-	-	-	-	-	-	-	-	-	-	-	-	-	-	-	-	-	-	-	+	-	-	-	-	-	-	-	-	-	-	-	-	-	-	-	-	-	-	-
MT2A		-	-	-	-	-	-	-	-	-	-	-	-	-	-	-	-	-	-	-	-	-	-	-	-	-	-	-	-	-	-	-	-	-	-	-	-	-	-	-	-	-	-	-	-	-	-	-	-	-	-	-	-	-	-	+	-	-
MTOR		-	-	-	-	+	-	-	-	-	-	-	-	+	-	-	-	-	-	-	-	-	-	-	-	-	-	-	-	-	-	-	-	-	-	-	-	-	-	-	-	-	-	-	-	-	-	+	-	-	-	-	-	-	-	-	-	-
MVP		-	-	-	-	-	-	-	-	-	-	-	-	-	-	-	-	-	-	-	-	-	-	-	-	-	-	-	-	-	-	+	-	-	-	-	-	-	-	-	-	-	-	-	-	-	-	-	-	-	-	-	-	-	-	-	-	-
MX1		-	-	-	-	-	-	-	-	-	-	-	-	-	-	-	-	-	-	-	-	-	+	-	-	-	-	-	-	-	-	-	-	-	-	-	-	-	-	-	-	-	-	-	-	-	-	-	-	-	-	-	-	-	+	-	-	-
MYC		-	-	-	-	-	-	-	-	-	-	-	-	-	-	-	-	-	-	-	-	-	-	-	-	-	-	-	-	-	-	-	-	-	-	-	-	+	-	-	-	-	-	-	-	+	-	-	-	-	-	-	-	-	-	-	-	-
MYD88		-	-	-	-	-	-	-	-	-	-	+	-	-	-	-	-	-	-	-	-	-	-	-	-	-	-	-	-	-	-	-	-	+	-	+	-	-	-	-	-	-	-	-	-	-	-	-	-	-	-	+	-	-	+	-	-	-
NAE1		-	-	-	-	-	-	-	-	-	-	-	-	-	-	-	-	-	-	-	-	-	-	-	-	-	-	-	-	-	-	-	-	-	-	-	-	-	-	-	-	+	-	-	-	-	-	-	-	-	-	-	-	-	-	-	-	-
NAMPT		-	-	-	-	-	-	-	-	-	-	-	-	-	-	-	-	-	-	-	-	-	-	-	-	-	-	-	-	-	-	+	-	-	-	+	-	-	-	-	-	-	-	-	-	-	-	-	-	-	-	-	-	-	-	-	-	-
NCF1		-	-	-	-	-	-	+	-	-	-	-	-	-	-	-	-	-	-	-	-	-	-	-	-	-	-	-	+	-	-	-	-	-	-	-	-	-	-	-	-	-	-	-	-	-	-	-	-	-	-	-	-	-	-	-	-	-
NCF2		-	-	-	-	-	-	-	-	-	-	-	-	-	-	-	-	-	-	-	-	-	-	-	-	-	-	-	+	-	-	-	-	-	-	-	-	-	+	+	-	-	-	-	-	-	-	-	-	-	-	-	-	-	-	-	-	-
NCF4		-	-	-	-	-	-	-	-	-	-	-	-	-	-	-	-	-	-	-	-	-	-	-	-	-	-	-	+	-	-	-	-	-	-	-	-	-	+	+	-	-	-	-	-	-	-	-	-	-	-	-	-	-	-	-	-	-
NCR1	NK cells	-	-	-	-	-	-	-	-	-	-	-	-	-	-	-	-	-	-	-	-	-	-	-	-	-	-	-	-	-	-	-	-	-	+	-	-	-	-	-	-	-	-	-	-	-	-	-	-	-	-	-	-	-	-	-	-	-
NCR3		-	-	-	-	-	-	-	-	-	-	-	-	-	-	-	-	-	-	-	-	-	-	-	-	-	-	-	-	-	-	-	-	-	+	-	-	-	-	-	-	-	-	-	-	-	-	-	-	-	-	-	-	-	-	-	-	-
NDUFS8		-	-	-	-	-	-	-	-	-	-	-	-	-	-	-	-	-	-	-	-	-	-	-	-	-	-	-	-	-	-	-	-	-	-	-	-	-	+	-	-	-	-	-	-	-	-	-	-	-	-	-	-	-	-	-	-	-
NEO1		-	-	-	-	-	-	-	-	-	-	-	-	-	-	-	-	-	-	-	-	-	-	-	-	+	-	-	-	-	-	-	-	-	-	-	-	-	-	-	-	-	-	-	-	+	-	-	-	-	-	-	-	-	-	-	-	-
NEU1		-	-	-	-	-	-	-	-	-	-	-	-	-	-	-	-	-	-	-	-	-	-	-	-	-	+	-	-	-	-	+	-	-	-	-	-	-	-	-	-	-	-	-	-	-	-	-	-	-	-	-	-	-	-	-	-	-
NFAT5		-	-	-	-	-	-	-	-	-	-	-	-	-	-	-	-	-	-	-	-	-	-	-	-	-	-	-	-	-	-	-	-	-	+	-	-	-	-	-	-	-	-	-	+	-	-	-	-	-	-	-	-	-	-	-	-	-
NFATC1		-	-	-	-	-	+	-	-	-	-	-	+	-	-	-	-	-	-	-	-	-	-	-	-	-	-	-	-	-	-	-	-	-	+	-	-	-	-	-	-	-	-	-	+	-	-	-	-	-	-	-	-	-	-	-	-	-
NFATC2		-	-	-	-	-	+	-	-	-	-	-	+	-	-	-	-	-	-	-	-	-	-	-	-	-	-	-	-	-	-	-	-	-	+	-	-	-	-	-	-	-	-	-	+	-	-	-	-	-	-	-	-	-	-	-	-	-
NFATC3		-	-	-	-	-	+	-	-	-	-	-	+	-	-	-	-	-	-	-	-	-	-	-	-	-	-	-	-	-	-	-	-	-	-	-	-	-	-	-	-	-	-	-	+	-	-	-	-	-	-	-	-	-	-	-	-	-
NFATC4		-	-	-	-	-	-	-	-	-	-	-	-	-	-	-	-	-	-	-	-	-	-	-	-	-	-	-	-	-	-	-	-	-	+	-	-	-	-	-	-	-	-	-	+	-	-	-	-	-	-	-	-	-	-	-	-	-
NFE2L2		-	-	-	-	-	-	-	-	-	-	-	-	-	-	-	-	-	-	-	-	-	-	-	-	-	-	-	-	-	-	-	-	-	-	-	-	-	+	-	-	+	-	-	-	-	-	-	-	-	-	-	-	-	-	-	-	-
NFKB1		-	-	-	-	-	+	-	-	-	-	+	+	-	-	-	-	-	-	-	-	+	-	-	-	-	-	-	-	-	-	+	-	+	-	+	-	-	-	-	-	-	+	-	+	-	+	-	-	-	-	+	+	-	+	-	-	-
NFKB2		-	-	-	-	-	-	-	-	-	-	+	+	-	-	-	-	-	-	-	-	+	-	-	-	-	-	-	-	-	-	-	-	+	-	-	-	-	-	-	-	-	+	-	-	-	-	-	-	-	-	+	-	-	-	-	-	-
NGLY1		-	-	-	-	-	-	-	-	-	-	-	-	-	-	-	-	-	-	-	-	-	-	-	-	-	-	-	-	-	-	-	-	-	-	-	-	-	-	-	-	+	-	-	-	-	-	-	-	-	-	-	-	-	-	-	-	-
NKG7	Cytotoxic cells	-	-	-	-	-	-	-	-	-	+	-	-	-	-	-	-	-	-	-	-	-	-	-	-	-	-	-	-	-	-	-	-	-	-	-	-	-	-	-	-	-	-	-	-	-	-	-	-	-	-	-	-	-	-	-	-	-
NLRC4		-	-	-	-	-	-	-	-	-	-	-	-	-	-	-	-	-	-	-	-	+	-	-	-	-	-	-	-	-	-	-	-	-	-	+	-	-	-	-	-	-	-	-	-	-	-	-	-	-	-	-	-	-	-	-	-	-
NLRC5		-	-	-	-	-	-	-	-	-	-	-	-	-	-	-	-	-	-	-	-	-	-	-	-	-	-	-	-	-	-	-	-	-	-	-	-	-	-	-	-	-	+	-	-	-	-	-	-	-	-	-	-	-	-	-	-	-
NLRP1		-	-	-	-	-	-	-	-	-	-	-	-	-	-	-	-	-	-	-	-	+	-	-	-	-	-	-	-	-	-	-	-	-	-	+	-	-	-	-	-	-	-	-	-	-	-	-	-	-	-	-	-	-	-	-	-	-
NLRP3		-	-	-	-	-	-	-	-	-	-	-	-	-	-	-	-	-	-	-	-	+	-	-	-	-	-	-	-	-	-	-	-	-	-	+	-	-	-	-	-	-	-	-	-	-	-	-	-	-	-	-	-	-	-	-	-	-
NMT1		+	-	-	-	-	-	-	-	-	-	-	-	-	-	-	-	-	-	-	-	-	-	-	-	-	-	-	-	-	-	-	-	-	-	-	-	-	-	-	-	-	-	-	-	-	-	-	-	-	-	-	-	-	-	-	-	-
NOD2		-	-	-	-	-	-	-	-	-	-	-	-	-	-	+	+	-	-	-	-	-	-	-	-	-	-	-	-	-	-	-	-	-	-	+	-	-	-	-	-	-	-	-	-	-	-	-	-	-	-	+	+	-	-	-	-	-
NOS2		-	-	-	-	-	-	-	-	-	-	-	-	+	-	-	-	-	-	-	-	-	-	-	-	-	-	-	-	-	-	-	-	-	-	-	+	+	-	+	-	-	-	-	-	-	-	-	-	-	-	-	-	-	-	-	-	-
NOTCH1		-	-	-	-	-	-	-	-	-	-	-	-	-	-	-	-	-	-	-	-	-	-	-	-	-	-	-	-	-	-	-	-	-	-	-	-	-	-	-	-	-	-	-	-	-	-	-	+	-	-	-	-	-	-	-	-	-
NOX1		-	-	-	-	-	-	-	-	-	-	-	-	-	-	-	-	-	-	-	-	-	-	-	-	-	-	-	-	-	-	-	-	-	-	-	-	-	+	-	-	-	-	-	-	-	-	-	-	-	-	-	-	-	-	-	-	-
NPC2		-	-	-	-	-	-	-	-	-	-	-	-	-	-	-	-	-	-	-	-	-	-	-	-	-	+	-	-	-	-	+	-	-	-	-	-	-	-	-	-	-	-	-	-	-	-	-	-	-	-	-	-	-	-	-	-	-
NRAS		-	-	-	-	-	+	-	-	-	-	-	+	-	-	-	-	-	-	-	-	-	-	-	-	-	-	-	-	-	-	+	-	-	-	-	-	-	-	-	-	-	-	-	+	-	-	-	-	-	-	-	-	-	-	-	-	-
NRDE2		+	-	-	-	-	-	-	-	-	-	-	-	-	-	-	-	-	-	-	-	-	-	-	-	-	-	-	-	-	-	-	-	-	-	-	-	-	-	-	-	-	-	-	-	-	-	-	-	-	-	-	-	-	-	-	-	-
NT5E		-	-	-	-	-	-	-	-	-	-	-	-	-	-	-	-	-	-	-	-	-	-	-	-	-	-	-	-	-	-	-	+	-	-	-	-	-	-	-	-	-	-	-	-	-	-	-	-	-	-	-	-	-	-	-	-	-
NTNG2		-	-	-	-	-	-	-	-	-	-	-	-	-	-	-	-	-	-	-	-	-	-	-	-	+	-	-	-	-	-	-	-	-	-	-	-	-	-	-	-	-	-	-	-	-	-	-	-	-	-	-	-	-	-	-	-	-
OAS1		-	-	-	-	-	-	-	-	-	-	-	-	-	-	-	-	-	-	-	-	-	+	-	-	-	-	-	-	-	-	-	-	-	-	+	-	-	-	-	-	-	-	-	-	-	-	-	-	-	-	-	-	-	+	+	-	-
OAS2		-	-	-	-	-	-	-	-	-	-	-	-	-	-	-	-	-	-	-	-	-	+	-	-	-	-	-	-	-	-	-	-	-	-	+	-	-	-	-	-	-	-	-	-	-	-	-	-	-	-	-	-	-	+	+	-	-
OAS3		-	-	-	-	-	-	-	-	-	-	-	-	-	-	-	-	-	-	-	-	-	+	-	-	-	-	-	-	-	-	-	-	-	-	+	-	-	-	-	-	-	-	-	-	-	-	-	-	-	-	-	-	-	+	+	-	-
OASL		-	-	-	-	-	-	-	-	-	-	-	-	-	-	-	-	-	-	-	-	-	+	-	-	-	-	-	-	-	-	-	-	-	-	-	-	-	-	-	-	-	-	-	-	-	-	-	-	-	-	-	-	-	+	+	-	-
OAZ1		+	-	-	-	-	-	-	-	-	-	-	-	-	-	-	-	-	-	-	-	-	-	-	-	-	-	-	-	-	-	-	-	-	-	-	-	-	-	-	-	-	-	-	-	-	-	-	-	-	-	-	-	-	-	-	-	-
OS9		-	-	-	-	-	-	-	-	-	-	-	-	-	-	-	-	-	-	-	-	-	-	-	-	-	-	-	-	-	-	-	-	-	-	-	-	-	-	-	-	+	-	-	-	-	-	-	-	-	-	-	-	-	-	-	-	-
OSM		-	-	-	-	-	-	-	-	-	-	-	-	-	-	-	-	-	+	-	-	-	-	+	-	-	-	-	-	-	-	-	-	-	-	-	-	-	-	-	-	-	-	-	-	-	-	-	-	-	-	-	-	-	-	-	-	-
P2RX7		-	-	-	-	-	-	-	-	-	-	-	-	-	-	-	-	-	-	-	-	+	-	-	-	-	-	-	-	-	-	-	-	-	-	+	-	-	-	-	-	-	-	-	-	-	-	-	-	-	-	-	-	-	-	-	-	-
PAK1		-	-	-	-	-	-	+	-	-	-	-	+	-	-	-	-	-	-	-	-	-	-	-	-	-	-	-	-	-	-	-	-	-	-	-	-	-	-	-	-	-	-	-	+	-	-	-	-	-	-	-	-	-	-	-	-	-
PANX1		-	-	-	-	-	-	-	-	-	-	-	-	-	-	-	-	-	-	-	-	+	-	-	-	-	-	-	-	-	-	-	-	-	-	+	-	-	-	-	-	-	-	-	-	-	-	-	-	-	-	-	-	-	-	-	-	-
PARP1		-	-	-	+	-	-	-	-	-	-	-	-	-	-	-	-	-	-	-	-	-	-	-	-	-	-	-	-	-	-	-	-	+	-	-	-	-	+	-	-	-	-	-	-	+	-	-	-	-	-	-	-	-	-	-	-	-
PARP9		-	-	-	-	-	-	-	-	-	-	-	-	-	-	-	-	-	-	-	-	-	+	-	-	-	-	-	-	-	-	-	-	-	-	-	-	-	-	-	-	-	-	-	-	-	-	-	-	-	-	-	-	-	-	-	-	-
PDCD1		-	-	-	-	-	-	-	-	-	-	-	-	-	-	-	-	-	-	+	-	-	-	-	-	-	-	-	-	-	-	-	-	-	-	-	-	-	-	-	-	-	-	+	+	-	-	-	-	-	-	-	-	-	-	-	-	-
PDCD1LG2		-	-	-	-	-	-	-	-	-	-	-	-	-	-	-	-	-	-	-	+	-	-	-	-	-	-	-	-	-	-	-	-	-	-	-	-	-	-	-	-	-	-	+	-	-	-	-	-	-	-	-	-	-	-	-	-	-
PDHB		-	-	-	-	-	-	-	-	-	-	-	-	+	-	-	-	-	-	-	-	-	-	-	-	-	-	-	-	-	-	-	-	-	-	-	-	-	-	-	-	-	-	-	-	-	-	-	-	-	-	-	-	-	-	-	-	-
PECAM1		-	-	-	-	-	-	-	+	-	-	-	-	-	-	-	-	-	-	-	-	-	-	-	-	+	-	-	-	-	+	+	-	-	-	-	-	-	-	-	-	-	-	-	-	-	-	-	-	-	-	-	-	-	-	-	-	-
PELI1		-	-	-	-	-	-	-	-	-	-	-	-	-	-	+	-	-	-	-	-	-	-	-	-	-	-	-	-	-	-	-	-	-	-	-	-	-	-	-	-	-	-	-	-	-	-	-	-	-	-	+	-	-	-	-	-	-
PELI2		-	-	-	-	-	-	-	-	-	-	-	-	-	-	+	-	-	-	-	-	-	-	-	-	-	-	-	-	-	-	-	-	-	-	-	-	-	-	-	-	-	-	-	-	-	-	-	-	-	-	+	-	-	-	-	-	-
PFKFB3		-	-	-	-	-	-	-	-	-	-	-	-	+	-	-	-	-	-	-	-	-	-	-	-	-	-	-	-	-	-	-	-	-	-	-	-	-	-	-	-	-	-	-	-	-	-	-	-	-	-	-	-	-	-	-	-	-
PGK1		+	-	-	-	-	-	-	-	-	-	-	-	-	-	-	-	-	-	-	-	-	-	-	-	-	-	-	-	-	-	-	-	-	-	-	-	-	-	-	-	-	-	-	-	-	-	-	-	-	-	-	-	-	-	-	-	-
PIK3C3		-	-	-	-	+	-	-	-	-	-	-	-	-	-	-	-	-	-	-	-	-	-	-	-	-	-	-	-	-	-	-	-	-	-	-	-	-	-	+	-	-	-	-	-	-	-	-	-	-	-	+	-	-	-	-	-	-
PIK3CA		-	-	-	-	-	+	-	-	-	-	-	-	-	-	-	-	-	-	-	-	-	-	-	-	-	-	-	-	-	-	-	-	-	-	-	-	-	-	-	-	-	-	-	+	-	-	-	-	-	-	-	+	-	-	-	-	-
PIK3CB		-	-	-	-	-	+	-	-	-	-	-	-	-	-	-	-	-	-	-	-	-	-	-	-	-	-	-	-	-	-	-	-	-	-	-	-	-	-	-	-	-	-	-	+	-	-	-	-	-	-	-	+	-	-	-	-	-
PIK3CD		-	-	-	-	-	+	-	-	-	-	-	-	-	-	-	-	-	-	-	-	-	-	-	-	-	-	-	-	-	-	+	-	-	-	-	-	-	-	-	-	-	-	-	+	-	-	-	-	-	-	-	+	-	-	-	-	-
PIK3CG		-	-	-	-	-	-	+	+	-	-	-	-	-	-	-	-	-	-	-	-	-	-	-	-	-	-	-	-	-	-	+	-	-	-	-	-	-	-	-	-	-	-	-	-	-	-	-	-	-	-	-	-	-	-	-	-	-
PIK3R3		-	-	-	-	-	+	-	-	-	-	-	-	-	-	-	-	-	-	-	-	-	-	-	-	-	-	-	-	-	-	-	-	-	-	-	-	-	-	-	-	-	-	-	+	-	-	-	-	-	-	-	+	-	-	-	-	-
PIK3R4		-	-	-	-	+	-	-	-	-	-	-	-	-	-	-	-	-	-	-	-	-	-	-	-	-	-	-	-	-	-	-	-	-	-	-	-	-	-	-	-	-	-	-	-	-	-	-	-	-	-	+	-	-	-	-	-	-
PIK3R5		-	-	-	-	-	-	+	+	-	-	-	-	-	-	-	-	-	-	-	-	-	-	-	-	-	-	-	-	-	-	-	-	-	-	-	-	-	-	-	-	-	-	-	-	-	-	-	-	-	-	-	-	-	-	-	-	-
PIK3R6		-	-	-	-	-	-	+	+	-	-	-	-	-	-	-	-	-	-	-	-	-	-	-	-	-	-	-	-	-	-	-	-	-	-	-	-	-	-	-	-	-	-	-	-	-	-	-	-	-	-	-	-	-	-	-	-	-
PLAT		-	-	-	-	-	-	-	+	+	-	-	-	-	-	-	-	-	-	-	-	-	-	-	-	-	-	-	-	-	-	-	-	-	-	-	-	-	-	-	-	-	-	-	-	-	-	-	-	-	-	-	-	-	-	-	-	-
PLAU		-	-	-	-	-	-	-	+	+	-	-	-	-	-	-	-	-	-	-	-	-	-	-	-	-	-	-	-	-	-	+	-	+	-	-	-	-	-	-	-	-	-	-	-	-	-	-	-	-	-	-	-	-	-	-	-	-
PLAUR		-	-	-	-	-	-	-	+	+	-	-	-	-	-	-	-	-	-	-	-	-	-	-	-	-	-	-	-	-	-	+	-	-	-	-	-	-	-	-	-	-	-	-	-	-	-	-	-	-	-	-	-	-	-	-	-	-
PLCG1		-	-	-	-	-	-	-	-	-	-	-	-	+	-	-	-	-	-	-	-	-	+	-	-	-	-	-	-	-	-	-	-	+	+	-	-	-	-	-	-	-	-	-	+	-	-	-	-	-	-	-	-	-	-	-	-	-
PLCG2		-	-	-	-	-	+	-	-	-	-	-	+	-	-	-	-	-	-	-	-	-	-	-	-	-	-	-	-	-	-	-	-	+	+	-	-	-	-	-	-	-	-	-	+	-	-	-	-	-	-	+	-	-	-	-	-	-
PLEK		-	-	-	-	-	-	-	+	-	-	-	-	-	-	-	-	-	-	-	-	-	-	-	-	-	-	-	-	-	-	-	-	-	-	-	-	-	-	-	-	-	-	-	-	-	-	-	-	-	-	-	-	-	-	-	-	-
PLEKHA1		-	-	-	-	-	-	-	-	-	-	-	-	-	-	-	-	-	-	-	-	-	-	-	-	-	-	-	-	-	-	-	-	-	-	-	-	-	+	-	-	-	-	-	-	-	-	-	-	-	-	-	-	-	-	-	-	-
PLG		-	-	-	-	-	-	-	+	+	-	-	-	-	-	-	-	-	-	-	-	-	-	-	-	-	-	-	-	-	+	-	-	-	-	-	-	-	-	-	-	-	-	-	-	-	-	-	-	-	-	-	-	-	-	-	-	+
PLIN4		-	-	-	-	-	-	-	-	-	-	-	-	-	-	-	-	-	-	-	-	-	-	-	-	-	-	-	-	-	-	-	-	-	-	-	-	-	-	-	+	-	-	-	-	-	-	-	-	-	-	-	-	-	-	-	-	-
PNOC	B-cells	-	-	-	-	-	-	-	-	-	-	-	-	-	-	-	-	-	-	-	-	-	-	-	-	-	-	-	-	-	-	-	-	-	-	-	-	-	-	-	-	-	-	-	-	-	-	-	-	-	-	-	-	-	-	-	-	-
PPIA		-	-	-	-	-	+	-	+	-	-	-	-	-	-	-	-	-	-	-	-	-	-	-	-	-	-	-	-	-	-	+	-	-	-	-	-	+	-	-	-	-	-	-	-	-	-	-	-	-	-	-	-	-	-	-	-	+
PRCP		-	-	+	-	-	-	-	+	-	-	-	-	-	-	-	-	-	-	-	-	-	-	-	-	-	-	-	-	-	-	+	-	-	-	-	-	-	-	-	-	-	-	-	-	-	-	-	-	-	-	-	-	-	-	-	-	-
PRDM1		-	-	-	-	-	+	-	-	-	-	-	-	-	-	-	-	-	-	-	-	-	-	-	-	-	-	-	-	-	-	-	-	-	-	-	-	-	-	-	-	-	-	-	-	-	-	-	-	-	-	-	-	-	-	-	-	-
PRF1	Cytotoxic cells	-	-	-	+	-	-	-	-	-	+	-	-	-	-	-	-	-	-	-	-	-	-	-	-	-	-	-	-	-	-	-	-	-	-	-	-	-	-	-	-	-	-	-	-	-	-	-	-	-	-	-	-	-	-	-	-	-
PRKCA		-	-	-	-	-	-	-	-	-	-	-	-	+	-	-	-	-	-	-	-	-	-	-	-	+	-	-	-	-	-	-	+	-	-	-	-	-	-	-	-	-	-	-	-	-	-	-	-	-	-	-	-	-	-	-	-	-
PRKCD		-	-	-	-	-	-	+	-	-	-	-	+	-	-	-	-	-	-	-	-	-	-	-	-	-	-	-	-	-	-	+	-	-	-	+	-	-	-	-	-	-	-	-	-	-	-	-	-	-	-	-	-	-	-	+	-	-
PRKCQ		-	-	-	-	-	-	-	+	-	-	-	-	-	-	-	-	-	-	-	-	-	-	-	-	-	-	-	-	-	-	-	-	+	-	-	-	-	-	-	-	-	-	-	+	-	-	-	-	-	-	-	-	-	-	-	-	-
PRKCSH		-	-	-	-	-	-	-	-	-	-	-	-	-	-	-	-	-	-	-	-	-	-	-	-	-	-	-	-	-	-	-	-	-	-	-	-	-	-	-	-	+	-	-	-	-	-	-	-	-	-	-	-	-	-	-	-	-
PSAP		-	-	-	-	-	-	-	+	-	-	-	-	-	-	-	-	-	-	-	-	-	-	-	-	-	+	-	-	-	-	+	-	-	-	-	-	-	-	-	-	-	-	-	-	-	-	-	-	-	-	-	-	-	-	-	-	-
PSEN1		-	-	-	-	-	-	-	-	-	-	-	-	-	-	-	-	-	-	-	-	-	-	-	-	-	-	-	-	-	-	+	-	-	-	-	-	-	+	-	-	-	-	-	-	-	-	-	-	-	-	-	-	-	-	-	-	-
PSMB10		-	-	-	-	-	+	-	-	-	-	-	+	-	-	-	-	-	-	-	-	-	-	-	-	-	-	-	+	-	-	-	-	+	-	-	-	-	-	-	-	-	-	-	+	-	-	-	-	-	-	-	-	-	-	-	-	-
PSMB8		-	-	-	-	-	+	-	-	-	-	-	+	-	-	-	-	-	-	-	-	-	-	-	-	-	-	-	+	-	-	-	-	+	-	-	-	-	-	-	-	-	-	-	+	-	-	-	-	-	-	-	-	-	+	-	-	-
PSMB9		-	-	-	-	-	+	-	-	-	-	-	+	-	-	-	-	-	-	-	-	-	-	-	-	-	-	-	+	-	-	-	-	+	-	-	-	-	-	-	-	-	-	-	+	-	-	-	-	-	-	-	-	-	-	-	-	-
PSTPIP1		-	-	-	-	-	-	-	-	-	-	-	-	-	-	-	-	-	-	-	-	+	-	-	-	-	-	-	-	-	-	-	-	-	-	+	-	-	-	-	-	-	-	-	-	-	-	-	-	-	-	-	-	-	-	-	-	-
PTGER2		-	-	-	-	-	-	-	-	-	-	-	-	-	-	-	-	-	-	+	-	-	-	-	+	-	-	-	-	-	-	-	-	-	-	-	-	-	-	-	-	-	-	-	-	-	-	-	-	-	-	-	-	-	-	-	-	-
PTGER4	Exhausted CD8	-	-	-	-	-	-	-	-	-	-	-	-	-	-	-	-	-	-	-	-	-	-	-	+	-	-	-	-	-	-	-	-	-	-	-	-	-	-	-	-	-	-	-	-	-	-	-	-	-	-	-	-	-	-	-	-	-
PTGS2		-	-	-	-	-	-	-	-	-	-	-	-	-	-	-	-	-	-	-	-	-	-	-	+	-	-	-	-	-	-	-	-	+	-	-	-	+	-	-	-	-	-	-	-	-	-	-	-	-	-	-	+	-	-	-	-	-
PTK2B		-	-	-	-	-	-	+	-	-	-	-	-	-	-	-	-	+	-	-	-	-	-	-	-	+	-	-	-	-	-	-	-	-	+	-	-	-	-	-	-	-	-	-	-	-	-	-	-	-	-	-	-	-	-	-	-	-
PTPN4		-	-	-	-	-	-	-	-	-	-	-	-	-	-	+	-	-	-	-	-	-	-	-	-	-	-	-	-	-	-	-	-	-	-	-	-	-	-	-	-	-	-	-	-	-	-	-	-	-	-	+	-	-	-	-	-	-
PTPN6		-	-	-	-	-	+	-	-	-	-	-	-	-	-	+	-	-	-	-	-	-	-	-	-	-	-	-	-	-	-	+	-	-	+	-	-	-	-	-	-	-	-	-	+	-	-	-	-	-	-	-	-	-	+	+	-	-
PTPRC	CD45	-	-	-	-	-	-	-	-	-	-	-	-	-	-	-	-	-	-	-	-	-	-	-	-	-	-	-	-	-	-	+	-	-	-	-	-	-	-	-	-	-	-	-	+	-	-	-	-	-	-	-	-	-	-	-	-	-
PXN		-	-	-	-	-	-	+	-	-	-	-	-	-	-	-	-	-	-	-	-	-	-	-	-	+	-	-	-	-	-	-	-	-	-	-	-	-	+	-	-	-	-	-	-	-	-	-	-	-	-	-	-	-	-	-	-	-
PYCARD		-	-	-	-	-	-	-	-	-	-	+	+	-	-	-	-	-	-	-	-	+	-	-	-	-	-	-	-	-	-	+	-	-	-	+	-	-	-	-	-	-	-	-	-	-	-	-	-	-	-	-	-	-	-	-	-	-
RAB31		-	-	-	-	-	-	-	-	-	-	-	-	-	-	-	-	-	-	-	-	-	-	-	-	-	-	-	-	-	-	+	-	-	-	-	-	-	-	-	-	-	-	-	-	-	-	-	-	-	-	-	-	-	-	-	-	-
RAB5C		-	-	-	-	-	-	-	-	-	-	-	-	-	-	-	-	-	-	-	-	-	-	-	-	-	-	-	-	-	-	+	-	-	-	-	-	-	-	+	-	-	-	-	-	-	-	-	-	-	-	-	-	-	-	-	-	-
RAB7A		-	-	-	-	-	-	-	-	-	-	-	-	-	-	-	-	-	-	-	-	-	-	-	-	-	-	-	-	+	-	+	-	-	-	-	-	-	-	+	-	-	-	-	-	-	-	-	-	-	-	-	-	-	-	-	-	-
RAC2		-	-	-	-	-	+	-	-	-	-	-	-	-	-	-	-	-	-	-	-	-	-	-	-	+	-	-	-	-	-	+	+	-	-	-	-	-	-	-	-	-	-	-	-	-	-	-	-	-	-	-	-	-	-	-	-	-
RACK1		-	-	-	-	-	-	-	-	-	-	-	-	-	-	-	-	-	-	-	-	-	-	-	-	-	-	-	-	-	-	-	-	-	-	-	-	-	+	-	-	-	-	-	-	-	-	-	-	-	-	-	+	-	-	-	-	-
RAF1		-	-	-	-	-	+	-	-	-	-	-	+	-	-	-	-	-	-	-	-	-	-	-	-	-	-	+	-	-	-	-	-	-	-	-	-	-	-	-	-	-	-	-	+	-	-	-	-	-	-	-	-	-	-	-	-	-
RASGRP1		-	-	-	-	-	+	-	+	-	-	-	-	-	-	-	-	-	-	-	-	-	-	-	-	-	-	-	-	-	-	+	-	-	-	-	-	-	-	-	-	-	-	-	+	-	-	-	-	-	-	-	-	-	-	-	-	-
RASGRP4		-	-	-	-	-	-	-	-	-	-	-	-	-	-	-	-	-	-	-	-	-	-	-	-	-	-	-	-	-	-	-	+	-	-	-	-	-	-	-	-	-	-	-	-	-	-	-	-	-	-	-	-	-	-	-	-	-
RB1CC1		-	-	-	-	+	-	-	-	-	-	-	-	-	-	-	-	-	-	-	-	-	-	-	-	-	-	-	-	-	-	-	-	-	-	-	-	-	-	-	-	-	-	-	-	-	-	-	-	-	-	-	-	-	-	-	-	-
RBCK1		-	-	-	-	-	-	-	-	-	-	-	-	-	-	-	-	-	-	-	-	-	-	-	-	-	-	-	+	-	-	-	-	-	-	+	-	-	-	-	-	-	-	-	-	-	-	-	-	-	-	-	+	-	-	-	-	-
RBPJ		-	-	-	-	-	-	-	-	-	-	-	-	-	-	-	-	-	-	-	-	-	-	-	-	-	-	-	-	-	-	+	-	-	-	-	-	-	-	-	-	-	-	-	-	-	+	-	-	-	-	-	-	-	-	-	-	-
REL		-	-	-	-	-	+	-	-	-	-	-	-	-	-	-	-	-	-	-	-	-	-	-	-	-	-	-	-	-	-	-	-	+	-	-	-	-	-	-	-	-	-	-	-	-	-	-	-	-	-	-	-	-	-	-	-	-
RELA		-	-	-	-	-	+	-	-	-	-	+	+	-	-	-	-	-	-	-	-	+	-	-	-	-	-	-	-	-	-	-	-	+	-	+	-	-	-	-	-	-	+	-	+	-	+	-	-	+	-	+	+	-	-	-	-	-
RELB		-	-	-	-	-	-	-	-	-	-	-	+	-	-	-	-	-	-	-	-	-	-	-	-	-	-	-	-	-	-	+	-	+	-	-	-	-	-	-	-	-	-	-	-	-	-	-	-	-	-	-	-	-	-	-	-	-
RGMA		-	-	-	-	-	-	-	-	-	-	-	-	-	-	-	-	-	-	-	-	-	-	-	-	-	-	-	-	-	-	-	-	-	-	-	-	-	-	-	-	-	-	-	-	+	-	-	-	-	-	-	-	-	-	-	-	-
RHOG		-	-	-	-	-	-	-	+	-	-	-	-	-	-	-	-	-	-	-	-	-	-	-	-	-	-	-	-	-	-	+	-	-	-	-	-	-	-	-	-	-	-	-	-	-	-	-	-	-	-	-	-	-	-	-	-	-
RIPK1		-	-	-	-	-	-	-	-	-	-	+	-	-	-	-	-	-	-	-	-	-	-	-	-	-	-	-	-	-	-	-	-	+	-	+	-	-	-	-	-	-	+	-	-	-	-	-	-	-	-	+	+	-	+	-	-	-
RIPK2		-	-	-	-	-	-	-	-	-	-	-	-	-	-	+	-	-	-	-	-	-	-	-	-	-	-	-	-	-	-	-	-	-	-	+	-	-	-	-	-	-	-	-	+	-	-	-	-	-	-	+	-	-	-	-	-	-
RIPK3		-	-	-	-	-	-	-	-	-	-	+	-	-	-	-	-	-	-	-	-	-	-	-	-	-	-	-	-	-	-	-	-	-	-	+	-	-	-	-	-	-	-	-	-	-	-	-	-	-	-	+	+	-	-	-	-	-
RNASEL		-	-	-	-	-	-	-	-	-	-	-	-	-	-	-	-	-	-	-	-	-	+	-	-	-	-	-	-	-	-	-	-	-	-	+	-	-	-	-	-	-	-	-	-	-	-	-	-	-	-	-	-	-	+	-	-	-
RNF114		-	-	-	-	-	-	-	-	-	-	-	-	-	-	-	-	-	-	-	-	-	-	-	-	-	-	-	+	-	-	-	-	-	-	-	-	-	-	-	-	-	-	-	-	-	-	-	-	-	-	-	-	-	-	-	-	-
RNF135		-	-	-	-	-	-	-	-	-	-	-	-	-	-	-	-	-	-	-	-	-	-	-	-	-	-	-	-	-	-	-	-	-	-	-	-	-	-	-	-	-	+	-	-	-	-	-	-	-	-	-	-	-	-	-	-	-
RNF31		-	-	-	-	-	-	-	-	-	-	-	-	-	-	-	-	-	-	-	-	-	-	-	-	-	-	-	-	-	-	-	-	-	-	+	-	-	-	-	-	-	-	-	-	-	-	-	-	-	-	-	+	-	-	-	-	-
RPS6KA1		-	-	-	-	-	-	-	-	-	-	-	-	-	-	-	+	-	-	-	-	-	-	-	-	-	-	+	-	-	-	-	-	-	-	-	-	-	-	-	-	-	-	-	-	-	-	-	-	-	-	+	-	-	-	-	-	-
RPS6KA3		-	-	-	-	-	-	-	-	-	-	-	-	-	-	-	+	-	-	-	-	-	-	-	-	-	-	+	-	-	-	-	-	-	-	-	-	-	-	-	-	-	-	-	-	-	-	-	-	-	-	+	-	-	-	-	-	-
RPS6KB1		-	-	-	-	-	-	-	-	-	-	-	-	+	-	-	-	-	-	-	-	-	-	-	-	-	-	-	-	-	-	-	-	-	-	-	-	-	-	+	-	-	-	-	-	+	-	-	-	-	-	-	-	-	-	-	-	-
RSAD2		-	-	-	-	-	-	-	-	-	-	-	-	-	-	-	-	-	-	-	-	-	-	-	-	-	-	-	-	-	-	-	-	-	-	-	-	-	-	-	-	-	-	-	-	-	-	-	-	-	-	-	-	-	+	-	-	-
RUNX3		-	-	-	-	-	-	-	-	-	-	-	-	-	-	-	-	-	-	-	-	-	-	-	-	-	-	-	-	-	-	-	-	-	-	-	-	-	-	-	-	-	-	-	-	-	-	-	+	-	-	-	-	-	-	-	-	-
S100A12	Neutrophils	-	-	-	-	-	-	-	-	-	-	-	-	-	-	+	-	-	-	-	-	-	-	-	-	-	-	-	-	-	+	+	-	-	-	-	-	-	-	-	-	-	+	-	-	-	-	-	-	-	-	+	-	-	-	-	-	-
SAMHD1		-	-	-	-	-	-	-	-	-	-	-	-	-	-	-	-	-	-	-	-	-	-	-	-	-	-	-	-	-	-	-	-	-	-	-	-	-	-	-	-	-	-	-	-	-	-	-	-	-	-	-	-	-	+	-	-	-
SCARB2		-	-	-	-	-	-	-	-	-	-	-	-	-	-	-	-	-	-	-	-	-	-	-	-	-	+	-	-	-	-	-	-	-	-	-	-	-	-	-	-	-	-	-	-	-	-	-	-	-	-	-	-	-	-	-	-	-
SDHA		+	-	-	-	-	-	-	-	-	-	-	-	-	-	-	-	-	-	-	-	-	-	-	-	-	-	-	-	-	-	-	-	-	-	-	-	-	-	-	-	-	-	-	-	-	-	-	-	-	-	-	-	-	-	-	-	-
SELE		-	-	-	-	-	-	-	-	-	-	-	-	-	-	-	-	-	-	-	-	-	-	-	-	+	-	-	-	-	-	-	-	-	-	-	-	-	-	-	-	-	-	-	-	-	-	-	-	-	-	-	+	-	-	-	-	-
SELENOS		-	-	-	-	-	-	-	-	-	-	-	-	-	-	-	-	-	-	-	-	-	-	-	-	-	-	-	-	-	-	-	-	-	-	-	-	-	+	-	-	+	-	-	-	-	-	-	-	-	-	-	-	-	-	-	-	-
SELL		-	-	-	-	-	-	-	-	-	-	-	-	-	-	-	-	-	-	-	+	-	-	-	-	+	-	-	-	-	-	+	-	-	-	-	-	-	-	-	-	-	-	-	-	-	-	-	-	-	-	-	-	-	-	-	-	-
SEM1		-	-	-	-	-	+	-	-	-	-	-	+	-	-	-	-	-	-	-	-	-	-	-	-	-	-	-	-	-	-	-	-	+	-	-	-	-	-	-	-	-	-	-	+	-	-	-	-	-	-	-	-	-	-	-	-	-
SERPINA1		-	-	-	-	-	-	-	+	+	-	-	-	-	-	-	-	-	-	-	-	-	-	-	-	-	-	-	-	-	-	+	-	-	-	-	-	-	-	-	-	-	-	-	-	-	-	-	-	-	-	-	-	-	-	-	-	-
SH2D1A	T-cells	-	-	-	-	-	-	-	-	-	-	-	-	-	-	-	-	-	-	-	-	-	-	-	-	-	-	-	-	-	-	-	-	-	+	-	-	-	-	-	-	-	-	-	-	-	-	-	-	-	-	-	-	-	-	-	-	-
SIGIRR		-	-	-	-	-	-	-	-	-	-	-	-	-	-	+	-	-	-	-	-	-	-	-	-	-	-	-	-	-	-	-	-	-	-	-	-	-	-	-	-	-	-	-	-	-	-	-	-	-	-	+	-	-	-	-	-	-
SIGLEC5	Neutrophils	-	-	-	-	-	-	-	-	-	-	-	-	-	-	-	-	-	-	-	-	-	-	-	-	-	-	-	-	-	-	+	-	-	-	-	-	-	-	-	-	-	-	-	-	-	-	-	-	-	-	-	-	-	-	-	-	-
SIRPA		-	-	-	-	-	-	-	-	-	-	-	-	-	-	-	-	-	-	-	-	-	-	-	-	-	-	-	-	-	+	+	-	-	-	-	-	-	+	-	-	-	-	-	-	-	-	-	-	-	-	-	-	-	-	-	-	-
SLC11A1		-	-	-	-	-	-	-	-	-	-	-	-	-	+	-	-	-	-	-	-	-	-	-	-	-	+	-	-	-	-	+	-	-	-	-	-	-	-	-	-	-	-	-	-	-	-	-	-	-	-	-	-	-	-	-	-	-
SLC2A3		-	-	-	-	-	-	-	-	-	-	-	-	-	-	-	-	-	-	-	-	-	-	-	-	-	-	-	-	-	-	+	-	-	-	-	-	-	-	-	-	-	-	-	-	-	-	-	-	-	-	-	-	-	-	-	-	-
SMAD3		-	-	-	-	-	-	-	-	-	-	-	-	-	-	+	-	-	-	-	-	-	-	-	-	-	-	-	-	-	-	-	-	-	-	-	-	-	-	-	-	-	-	-	-	+	-	+	-	+	-	-	-	+	-	-	-	-
SMAD4		-	-	-	-	-	-	-	-	-	-	-	-	-	-	-	-	-	-	-	-	-	-	-	-	-	-	-	-	-	-	-	-	-	-	-	-	-	-	-	-	-	-	-	-	+	-	+	-	-	-	-	-	+	-	-	-	-
SMAD5		-	-	-	-	-	-	-	-	-	-	-	-	-	-	-	-	-	-	-	-	-	-	-	-	-	-	-	-	-	-	-	-	-	-	-	-	-	-	-	-	-	-	-	-	+	-	-	-	-	-	-	-	-	-	-	-	-
SOCS1		-	-	-	-	-	-	-	-	-	-	-	-	-	-	-	-	-	-	-	-	-	-	-	-	-	-	-	+	-	-	-	-	-	-	-	-	+	-	-	-	-	-	-	-	-	-	-	-	-	-	-	-	-	+	+	-	-
SOCS3		-	-	-	-	-	-	-	-	-	-	-	-	-	-	-	-	-	+	-	-	-	-	-	-	-	-	-	+	-	-	-	-	-	-	-	-	-	-	-	-	-	-	-	-	-	-	-	-	-	-	-	+	-	+	+	-	-
SOD1		-	-	-	-	-	-	-	+	-	-	-	-	-	-	-	-	-	-	-	-	-	-	-	-	-	-	-	-	-	-	-	-	-	-	-	-	+	+	-	-	-	-	-	-	-	-	-	-	-	-	-	-	-	-	-	-	-
SOD2		-	-	-	-	-	-	-	-	-	-	-	-	-	-	-	-	-	-	-	-	-	-	-	-	-	-	-	-	-	-	-	-	-	-	-	-	+	+	-	-	-	-	-	-	-	-	-	-	-	-	-	-	-	-	-	-	-
SORT1		-	-	-	-	-	-	-	-	-	-	-	-	-	-	-	-	-	-	-	-	-	-	-	-	-	+	-	-	-	-	-	-	-	-	-	-	-	-	-	-	-	-	-	-	-	-	-	-	-	-	-	-	-	-	-	-	-
SP1		-	-	-	-	-	-	-	-	-	-	-	-	-	-	-	-	-	-	-	-	-	-	-	-	-	-	-	-	-	-	-	-	-	-	-	-	-	+	-	-	-	-	-	-	+	-	-	-	-	-	-	-	-	-	-	-	-
SP100		-	-	-	-	-	-	-	-	-	-	-	-	-	-	-	-	-	-	-	-	-	-	-	-	-	-	-	-	-	-	-	-	-	-	-	-	-	-	-	-	-	-	-	-	-	-	-	-	-	-	-	-	-	-	+	-	-
SPI1		-	-	-	-	-	-	-	-	-	-	-	-	-	-	-	-	-	-	-	-	-	-	-	-	-	-	-	-	-	-	+	-	-	-	-	-	-	-	-	-	-	-	-	-	-	-	-	-	+	-	-	-	-	-	-	-	-
SPIB	B-cells	-	-	-	-	-	-	-	-	-	-	-	-	-	-	-	-	-	-	-	-	-	-	-	-	-	-	-	-	-	-	-	-	-	-	-	-	-	-	-	-	-	-	-	-	-	-	-	-	-	-	-	-	-	-	-	-	-
SSR1		-	-	-	-	-	-	-	-	-	-	-	-	-	-	-	-	-	-	-	-	-	-	-	-	-	-	-	-	-	-	-	-	-	-	-	-	-	-	-	-	+	-	-	-	-	-	-	-	-	-	-	-	-	-	-	-	-
STAT1		-	-	-	-	-	-	-	-	-	-	-	-	-	-	-	-	+	+	-	-	-	+	-	-	-	-	-	-	-	-	-	-	-	-	+	-	-	-	-	-	-	-	-	-	-	+	-	-	-	-	-	-	-	+	-	+	-
STAT2		-	-	-	-	-	-	-	-	-	-	-	-	-	-	-	-	-	-	-	-	-	-	-	-	-	-	-	-	-	-	-	-	-	-	+	-	-	-	-	-	-	-	-	-	-	-	-	-	-	-	-	-	-	+	-	+	-
STAT3		-	-	-	-	-	-	-	-	-	-	-	-	+	-	+	-	+	+	-	-	-	-	-	-	-	-	-	-	-	-	-	-	-	-	-	-	-	-	-	-	-	-	-	-	-	-	+	-	-	-	-	-	+	-	-	-	-
STAT4		-	-	-	-	-	-	-	-	-	-	-	-	-	-	-	-	+	-	-	-	-	-	-	-	-	-	-	-	-	-	-	-	-	-	-	-	-	-	-	-	-	-	-	-	-	+	-	-	-	-	-	-	-	-	-	-	-
STAT5A		-	-	-	-	-	-	-	-	-	-	-	-	-	-	-	-	+	-	-	-	-	-	-	-	-	-	-	-	-	-	-	-	-	-	-	-	-	-	-	-	-	-	-	-	-	-	-	+	-	-	-	-	+	-	-	-	-
STAT5B		-	-	-	-	-	-	-	-	-	-	-	-	-	-	-	-	+	-	-	-	-	-	-	-	-	-	-	-	-	-	-	-	-	-	-	-	-	-	-	-	-	-	-	-	-	-	-	+	-	-	-	-	-	-	-	-	-
STAT6		-	-	-	-	-	-	-	-	-	-	+	-	-	-	-	-	-	-	-	-	-	-	-	-	-	-	-	-	-	-	-	-	-	-	-	-	+	-	-	-	-	-	-	-	-	-	-	+	+	-	-	-	-	-	-	-	-
STING1		-	-	-	-	-	-	-	-	-	-	+	-	-	-	-	-	-	-	-	-	-	-	-	-	-	-	-	-	-	-	+	-	-	-	+	-	-	-	-	-	-	+	-	-	-	-	-	-	-	-	-	-	-	-	-	-	-
STK11IP		+	-	-	-	-	-	-	-	-	-	-	-	-	-	-	-	-	-	-	-	-	-	-	-	-	-	-	-	-	-	-	-	-	-	-	-	-	-	-	-	-	-	-	-	-	-	-	-	-	-	-	-	-	-	-	-	-
STRAP		-	-	-	-	-	-	-	-	-	-	-	-	-	-	-	-	-	-	-	-	-	-	-	-	-	-	-	-	-	-	-	-	-	-	-	-	-	-	-	-	-	-	-	-	+	-	-	-	-	-	-	-	-	-	-	-	-
STT3B		-	-	-	-	-	-	-	-	-	-	-	-	-	-	-	-	-	-	-	-	-	-	-	-	-	-	-	-	-	-	-	-	-	-	-	-	-	-	-	-	+	-	-	-	-	-	-	-	-	-	-	-	-	-	-	-	-
SUGT1		-	-	-	-	-	-	-	-	-	-	-	-	-	-	-	-	-	-	-	-	+	-	-	-	-	-	-	-	-	-	-	-	-	-	+	-	-	-	-	-	-	-	-	-	-	-	-	-	-	-	-	-	-	-	-	-	-
SYK		-	-	-	-	-	+	-	-	-	-	-	+	-	-	-	-	+	-	-	-	-	-	-	-	-	-	-	-	-	-	+	-	+	+	-	-	-	-	-	-	-	-	-	-	-	-	-	-	-	-	-	-	-	-	-	-	-
TAB1		-	+	-	-	-	-	-	-	-	-	-	+	-	-	-	+	-	-	-	-	-	-	-	-	-	-	-	-	-	-	-	-	+	-	+	-	-	-	-	-	-	-	-	-	-	-	-	-	-	-	+	+	-	-	-	-	-
TAB2		-	+	-	-	-	-	-	-	-	-	-	+	-	-	-	-	-	-	-	-	-	-	-	-	-	-	-	-	-	-	-	-	+	-	+	-	-	-	-	-	-	-	-	+	-	-	-	-	-	-	+	+	-	-	-	-	-
TANK		-	-	-	-	-	-	-	-	-	-	-	-	-	-	-	-	-	-	-	-	-	-	-	-	-	-	-	-	-	-	-	-	-	-	+	-	-	-	-	-	-	+	-	-	-	-	-	-	-	-	+	-	-	-	-	-	-
TAP1		-	-	-	-	-	-	-	-	-	-	-	-	-	-	-	-	-	-	-	-	-	-	-	-	-	-	-	+	-	-	-	-	-	-	-	-	-	-	+	-	-	-	-	-	-	-	-	-	-	-	-	-	-	-	-	-	-
TAP2		-	-	-	-	-	-	-	-	-	-	-	-	-	-	-	-	-	-	-	-	-	-	-	-	-	-	-	+	-	-	-	-	-	-	-	-	-	-	+	-	-	-	-	-	-	-	-	-	-	-	-	-	-	-	-	-	-
TBK1		-	-	-	-	-	-	-	-	-	-	+	-	-	-	+	-	-	-	-	-	-	-	-	-	-	-	-	-	-	-	-	-	-	-	+	-	-	-	-	-	-	+	-	-	-	-	-	-	-	-	+	-	-	+	-	-	-
TBP		+	-	-	-	-	-	-	-	-	-	-	-	-	-	-	-	-	-	-	-	-	-	-	-	-	-	-	-	-	-	-	-	-	-	-	-	-	-	-	-	-	-	-	-	-	-	-	-	-	-	-	-	-	-	-	-	-
TBX21	Th1 cells	-	-	-	-	-	-	-	-	-	-	-	-	-	-	-	-	-	-	-	-	-	-	-	-	-	-	-	-	-	-	-	-	-	-	-	-	-	-	-	-	-	-	-	-	-	+	+	+	-	-	-	-	-	-	-	-	-
TBXAS1		-	-	-	-	-	-	-	+	-	-	-	-	-	-	-	-	-	-	-	-	-	-	-	-	-	-	-	-	-	-	-	-	-	-	-	-	-	-	-	-	-	-	-	-	-	-	-	-	-	-	-	-	-	-	-	-	-
TCF7		-	-	-	-	-	-	-	-	-	-	-	-	-	-	-	-	-	-	-	-	-	-	-	-	-	-	-	-	-	-	-	-	-	-	-	-	-	-	-	-	-	-	-	+	-	-	-	-	-	-	-	-	-	-	-	-	-
TCIRG1		-	-	-	-	-	-	-	-	-	-	-	-	-	-	-	-	-	-	-	-	-	-	-	-	-	+	-	-	-	-	+	-	-	-	-	-	-	-	+	-	-	-	-	-	-	-	-	-	-	-	-	-	-	-	-	-	-
TCL1A	B-cells	-	-	-	-	-	-	-	-	-	-	-	-	-	-	-	-	-	-	-	-	-	-	-	-	-	-	-	-	-	-	-	-	-	-	-	-	-	-	-	-	-	-	-	-	-	-	-	-	-	-	-	-	-	-	-	-	-
TCN2		-	-	-	-	-	-	-	-	-	-	-	-	-	-	-	-	-	-	-	-	-	-	-	-	-	-	-	-	-	-	-	+	-	-	-	-	-	-	-	-	-	-	-	-	-	-	-	-	-	-	-	-	-	-	-	-	-
TGFB1		-	-	-	-	-	-	-	-	-	-	-	-	-	-	-	-	-	-	-	-	-	-	-	-	-	-	-	-	-	+	+	-	-	-	-	-	+	-	-	-	-	-	-	-	+	-	+	-	+	-	-	-	+	-	-	-	-
TGFB2		-	-	-	-	-	-	-	+	-	-	-	-	-	-	-	-	-	-	-	-	-	-	-	-	-	-	-	-	-	-	-	-	-	-	-	-	-	-	-	-	-	-	-	-	+	-	-	-	-	-	-	-	-	-	-	-	-
TGFB3		-	-	-	-	-	-	-	+	-	-	-	-	-	-	-	-	-	-	-	-	-	-	-	-	-	-	-	-	-	-	-	-	-	-	-	-	-	-	-	-	-	-	-	-	+	-	-	-	-	-	-	-	-	-	-	-	-
TGFBR2		-	-	-	-	-	-	-	-	-	-	-	-	-	-	-	-	-	-	-	-	-	-	-	-	-	-	-	-	-	-	+	-	-	-	-	-	-	-	-	-	-	-	-	-	+	-	+	-	+	-	-	-	+	-	-	-	-
THBS1		-	-	-	-	-	-	-	+	-	-	-	-	-	-	-	-	-	-	-	-	-	-	-	-	-	-	-	-	-	+	+	-	-	-	-	+	-	-	-	-	-	-	-	-	+	-	-	-	-	-	-	-	-	-	-	-	-
THOP1		-	-	+	-	-	-	-	-	-	-	-	-	-	-	-	-	-	-	-	-	-	-	-	-	-	-	-	+	-	-	-	-	-	-	-	-	-	-	-	-	-	-	-	-	-	-	-	-	-	-	-	-	-	-	-	-	-
TIFA		-	+	-	-	-	-	-	-	-	-	-	-	-	-	-	-	-	-	-	-	-	-	-	-	-	-	-	-	-	-	-	-	-	-	-	-	-	-	-	-	-	-	-	-	-	-	-	-	-	-	-	-	-	-	-	-	-
TIGIT		-	-	-	-	-	-	-	-	-	-	-	-	-	-	-	-	-	-	+	-	-	-	-	-	-	-	-	-	-	-	-	-	-	-	-	-	-	-	-	-	-	-	+	-	-	-	-	-	-	-	-	-	-	-	-	-	-
TIMP2		-	-	-	-	-	-	-	-	-	-	-	-	-	-	-	-	-	-	-	-	-	-	-	-	-	-	-	-	-	-	+	-	-	-	-	-	-	-	-	-	-	-	-	-	-	-	-	-	-	-	-	-	-	-	-	-	-
TLN1		-	-	-	-	-	-	-	+	-	-	-	-	-	-	-	-	-	-	-	-	-	-	-	-	-	-	-	-	-	-	-	-	-	-	-	-	-	-	-	-	-	-	-	-	-	-	-	-	-	-	-	-	-	-	-	-	-
TLR1		-	-	-	-	-	-	-	-	-	-	-	-	-	+	-	-	-	-	-	-	-	-	-	-	-	-	-	+	-	-	+	-	-	-	-	-	-	-	-	-	-	-	-	-	-	-	-	-	-	-	+	-	-	-	-	-	-
TLR2		-	-	-	-	-	-	-	-	-	-	-	-	-	+	-	-	-	-	-	-	-	-	-	-	-	-	-	+	-	-	+	-	-	-	-	-	-	-	-	-	-	-	-	-	-	-	-	-	-	-	+	-	-	-	-	-	+
TLR3		-	-	-	-	-	-	-	-	-	-	+	-	-	-	-	-	-	-	-	-	-	-	-	-	-	-	-	-	-	-	+	-	-	-	-	-	-	-	-	-	-	-	-	-	-	-	-	-	-	-	+	-	-	-	-	-	-
TLR4		-	-	-	-	-	-	-	-	-	-	-	-	+	-	-	-	-	-	-	-	-	-	-	-	-	-	-	-	-	-	+	-	+	-	+	-	-	-	-	-	-	-	-	-	-	-	-	-	-	-	+	-	-	-	-	-	-
TLR5		-	-	-	-	-	-	-	-	-	-	-	-	-	-	-	-	-	-	-	-	-	-	-	-	-	-	-	-	-	-	-	-	-	-	-	-	-	-	-	-	-	-	-	-	-	-	-	-	-	-	+	-	-	-	-	-	-
TLR6		-	-	-	-	-	-	-	-	-	-	-	-	-	-	-	-	-	-	-	-	-	-	-	-	-	-	-	+	-	-	+	-	-	-	-	-	-	-	-	-	-	-	-	-	-	-	-	-	-	-	+	-	-	-	-	-	-
TLR7		-	-	-	-	-	-	-	-	-	-	-	-	-	-	-	-	-	-	-	-	-	-	-	-	-	-	-	-	-	-	+	-	-	-	-	-	-	-	-	-	-	-	-	-	-	-	-	-	-	-	+	-	-	+	-	-	-
TLR8		-	-	-	-	-	-	-	-	-	-	-	-	-	-	-	-	-	-	-	-	-	-	-	-	-	-	-	-	-	-	+	-	-	-	-	-	-	-	-	-	-	-	-	-	-	-	-	-	-	-	+	-	-	-	-	-	-
TLR9		-	-	-	-	-	-	-	-	-	-	-	-	-	-	-	-	-	-	-	-	-	-	-	-	-	-	-	-	-	-	-	-	-	-	-	-	-	-	-	-	-	-	-	-	-	-	-	-	-	-	+	-	-	-	-	-	-
TMEM140		-	-	-	-	-	-	-	-	-	-	-	-	-	-	-	-	-	-	-	-	-	+	-	-	-	-	-	-	-	-	-	-	-	-	-	-	-	-	-	-	-	-	-	-	-	-	-	-	-	-	-	-	-	-	-	-	-
TMPRSS2		-	-	-	-	-	-	-	-	-	-	-	-	-	-	-	-	-	-	-	-	-	-	-	-	-	-	-	-	-	-	-	-	-	-	-	-	-	-	-	-	-	-	-	-	-	-	-	-	-	-	-	-	-	-	-	-	+
TNF		-	-	-	+	-	-	-	-	-	+	-	-	-	-	-	-	-	-	-	-	-	-	-	-	-	-	-	-	-	+	+	-	+	-	+	-	+	-	-	-	-	+	-	+	+	-	+	-	-	-	-	+	-	-	-	-	-
TNFRSF10B		-	-	-	+	-	-	-	-	-	+	-	-	-	-	-	-	-	-	-	-	-	-	-	-	-	-	-	-	-	-	-	-	-	-	-	-	-	-	-	-	-	-	-	-	-	-	-	-	-	-	-	-	-	-	-	-	-
TNFRSF17	B-cells	-	-	-	-	-	-	-	-	-	-	-	-	-	-	-	-	-	-	-	-	-	-	-	-	-	-	-	-	-	-	-	-	+	-	-	-	-	-	-	-	-	-	-	-	-	-	-	-	-	-	-	-	-	-	-	-	-
TNFRSF18		-	-	-	-	-	-	-	-	-	-	-	-	-	-	-	-	-	-	-	-	-	-	-	-	-	-	-	-	-	-	-	-	+	-	-	-	-	-	-	-	-	-	+	-	-	-	-	-	-	-	-	-	-	-	-	-	-
TNFRSF1A		-	-	-	+	-	-	-	-	-	-	-	-	-	-	-	-	-	-	-	-	-	-	-	-	-	-	-	-	-	-	-	-	+	-	-	-	+	-	-	-	-	-	-	-	-	-	-	-	-	-	-	+	-	-	-	-	-
TNFRSF25		-	-	-	-	-	-	-	-	-	-	-	-	-	-	-	-	-	-	-	-	-	-	-	-	-	-	-	-	-	-	-	-	+	-	-	-	-	-	-	-	-	-	-	-	-	-	-	-	-	-	-	-	-	-	-	-	-
TNFRSF4		-	-	-	-	-	-	-	-	-	-	-	-	-	-	-	-	-	-	-	-	-	-	-	-	-	-	-	-	-	-	-	-	+	-	-	-	-	-	-	-	-	-	+	-	-	-	-	-	-	-	-	-	-	-	-	-	-
TNFRSF9		-	-	-	-	-	-	-	-	-	-	-	-	-	-	-	-	-	-	+	-	-	-	-	-	-	-	-	-	-	-	-	-	+	-	-	-	-	-	-	-	-	-	+	-	-	-	-	-	-	-	-	-	-	-	-	-	-
TNFSF10		-	-	-	+	-	-	-	-	-	+	-	-	-	-	-	-	-	-	-	-	-	-	-	-	-	-	-	-	-	-	-	-	-	-	-	-	-	-	-	-	-	-	-	-	-	-	-	-	-	-	-	-	-	-	-	-	-
TNFSF13B		-	-	-	-	-	-	-	-	-	-	-	-	-	-	-	-	-	-	-	-	-	-	-	-	-	-	-	-	-	-	-	-	+	-	-	-	-	-	-	-	-	-	-	-	-	-	-	-	-	-	-	-	-	-	-	-	-
TNFSF18		-	-	-	-	-	-	-	-	-	-	-	-	-	-	-	-	-	-	-	-	-	-	-	-	-	-	-	-	-	-	-	-	+	-	-	-	-	-	-	-	-	-	+	-	-	-	-	-	-	-	-	-	-	-	-	-	-
TNFSF4		-	-	-	-	-	-	-	-	-	-	-	-	-	-	-	-	-	-	-	-	-	-	-	-	-	-	-	-	-	-	-	-	+	-	-	-	-	-	-	-	-	-	+	-	-	-	-	-	-	-	-	-	-	-	-	-	-
TNFSF9		-	-	-	-	-	-	-	-	-	-	-	-	-	-	-	-	-	-	+	-	-	-	-	-	-	-	-	-	-	-	-	-	+	-	-	-	-	-	-	-	-	-	+	-	-	-	-	-	-	-	-	-	-	-	-	-	-
TOLLIP		-	-	-	-	-	-	-	-	-	-	-	-	-	-	+	-	-	-	-	-	-	-	-	-	-	-	-	-	-	-	+	-	-	-	-	-	-	-	-	-	-	-	-	-	-	-	-	-	-	-	+	-	-	-	-	-	-
TPP1		-	-	-	-	-	-	-	-	-	-	-	-	-	-	-	-	-	-	-	-	-	-	-	-	-	+	-	-	-	-	-	-	-	-	-	-	-	-	-	-	-	-	-	-	-	-	-	-	-	-	-	-	-	-	-	-	-
TPSAB1/B2	Mast cells	-	-	-	-	-	-	-	-	-	-	-	-	-	-	-	-	-	-	-	-	-	-	-	-	-	-	-	-	-	-	-	-	-	-	-	-	-	-	-	-	-	-	-	-	-	-	-	-	-	-	-	-	-	-	-	-	+
TRAF2		-	-	-	-	-	-	-	-	-	-	-	-	-	-	-	-	-	-	-	-	-	-	-	-	-	-	-	-	-	-	-	-	+	-	+	-	-	-	-	-	-	+	-	-	-	-	-	-	-	-	-	+	-	-	-	-	-
TRAF3		-	-	-	-	-	-	-	-	-	-	-	-	-	-	-	-	-	-	-	-	+	-	-	-	-	-	-	-	-	-	-	-	+	-	+	-	-	-	-	-	-	+	-	-	-	-	-	-	-	-	+	+	-	+	-	-	-
TRAF6		-	+	-	-	-	-	-	-	-	-	-	+	-	-	-	-	-	-	-	-	-	-	-	-	-	-	-	-	-	-	+	-	+	-	+	-	-	-	-	-	-	+	-	+	-	-	-	-	-	-	+	-	-	+	-	-	-
TRAM1		-	-	-	-	-	-	-	-	-	-	-	-	-	-	-	-	-	-	-	-	-	-	-	-	-	-	-	-	-	-	-	-	-	-	-	-	-	-	-	-	+	-	-	-	-	-	-	-	-	-	-	-	-	-	-	-	-
TRAT1	T-cells	-	-	-	-	-	-	-	-	-	-	-	-	-	-	-	-	-	-	-	-	-	-	-	-	-	-	-	-	-	-	-	-	-	-	-	-	-	-	-	-	-	-	-	+	-	-	-	-	-	-	-	-	-	-	-	-	-
TRIM21		-	-	-	-	-	-	-	-	-	-	+	-	-	-	-	-	-	-	-	-	-	-	-	-	-	-	-	+	-	-	-	-	-	-	-	-	-	-	-	-	-	-	-	-	-	-	-	-	-	-	-	-	-	-	+	-	-
TRIM22		-	-	-	-	-	-	-	-	-	-	-	-	-	-	-	-	-	-	-	-	-	-	-	-	-	-	-	-	-	-	-	-	-	-	-	-	-	-	-	-	-	-	-	-	-	-	-	-	-	-	-	-	-	-	+	-	-
TRIM25		-	-	-	-	-	-	-	-	-	-	-	-	-	-	-	-	-	-	-	-	-	+	-	-	-	-	-	-	-	-	-	-	+	-	-	-	-	-	-	-	-	+	-	-	-	-	-	-	-	-	-	-	-	-	+	-	-
TRIM33		-	-	-	-	-	-	-	-	-	-	-	-	-	-	-	-	-	-	-	-	-	-	-	-	-	-	-	-	-	-	-	-	-	-	-	-	-	-	-	-	-	-	-	-	+	-	-	-	-	-	-	-	-	-	-	-	-
TRIM5		-	-	-	-	-	-	-	-	-	-	-	-	-	-	-	-	-	-	-	-	-	-	-	-	-	-	-	-	-	-	-	-	-	-	-	-	-	-	-	-	-	-	-	-	-	-	-	-	-	-	-	-	-	-	+	-	-
TRIM56		-	-	-	-	-	-	-	-	-	-	+	-	-	-	-	-	-	-	-	-	-	-	-	-	-	-	-	-	-	-	-	-	-	-	-	-	-	-	-	-	-	-	-	-	-	-	-	-	-	-	-	-	-	-	-	-	-
TRIM6		-	-	-	-	-	-	-	-	-	-	-	-	-	-	-	-	-	-	-	-	-	-	-	-	-	-	-	-	-	-	-	-	-	-	-	-	-	-	-	-	-	-	-	-	-	-	-	-	-	-	-	-	-	-	+	-	-
TXK		-	-	-	-	-	-	-	-	-	-	-	-	-	-	-	-	-	-	-	-	-	-	-	-	+	-	-	-	-	-	-	+	-	-	-	-	-	-	-	-	-	-	-	-	-	-	-	-	-	-	-	-	-	-	-	-	-
TXN		-	-	-	-	-	-	-	-	-	-	-	-	-	-	-	-	-	-	-	-	+	-	-	-	-	-	-	-	-	-	-	-	-	-	+	-	-	+	-	-	-	-	-	-	-	-	-	-	-	-	-	-	-	-	-	-	-
TXNIP		-	-	-	-	-	-	-	-	-	-	-	-	-	-	-	-	-	-	-	-	+	-	-	-	-	-	-	-	-	-	-	-	-	-	+	-	-	+	-	-	-	-	-	-	-	-	-	-	-	-	-	-	-	-	-	-	-
TYK2		-	-	-	-	-	-	-	-	-	-	-	-	-	-	-	-	-	+	-	-	-	-	-	-	-	-	-	-	-	-	-	-	-	-	+	-	-	-	-	-	-	-	-	-	-	+	+	-	-	-	-	-	+	+	-	+	-
TYROBP		-	-	-	-	-	-	-	-	-	-	-	-	-	-	-	-	-	-	-	-	-	-	-	-	-	-	-	-	-	-	+	-	-	+	-	-	-	-	-	-	-	-	-	-	-	-	-	-	-	-	-	-	-	-	-	-	-
UBA52		-	+	-	-	-	+	-	-	-	-	+	+	-	-	-	-	-	-	-	-	-	+	-	-	-	-	-	-	-	-	-	-	+	-	-	-	-	-	-	-	-	+	-	+	+	-	-	-	-	-	+	+	-	-	-	-	-
UBE2L6		-	-	-	-	-	-	-	-	-	-	-	-	-	-	-	-	-	-	-	-	-	+	-	-	-	-	-	+	-	-	-	-	-	-	-	-	-	-	-	-	-	+	-	-	-	-	-	-	-	-	-	-	-	-	-	-	-
UBE2N		-	-	-	-	-	-	-	-	-	-	-	+	-	-	+	-	-	-	-	-	-	+	-	-	-	-	-	+	-	-	-	-	-	-	-	-	-	-	-	-	-	-	-	+	-	-	-	-	-	-	+	-	-	-	-	-	-
ULK1		-	-	-	-	+	-	-	-	-	-	-	-	-	-	-	-	-	-	-	-	-	-	-	-	-	-	-	-	-	-	-	-	-	-	-	-	-	-	-	-	-	-	-	-	-	-	-	-	-	-	-	-	-	-	-	-	-
ULK2		-	-	-	-	+	-	-	-	-	-	-	-	-	-	-	-	-	-	-	-	-	-	-	-	-	-	-	-	-	-	-	-	-	-	-	-	-	-	-	-	-	-	-	-	-	-	-	-	-	-	-	-	-	-	-	-	-
VAMP3		-	-	-	-	-	-	-	-	-	-	-	-	-	-	-	-	-	-	-	-	-	-	-	-	-	-	-	+	-	-	+	-	-	-	-	-	-	-	+	-	-	-	-	-	-	-	-	-	-	-	-	-	-	-	-	-	-
VCAM1		-	-	-	-	-	-	-	-	-	-	-	-	-	-	-	-	-	-	-	-	-	-	-	-	+	-	-	-	-	-	-	-	+	-	-	-	+	-	-	-	-	-	-	-	-	-	-	-	-	-	-	+	-	-	+	-	-
VEGFA		-	-	-	-	-	-	-	+	-	-	-	-	+	-	-	-	-	-	-	-	-	-	-	-	-	-	-	-	-	-	-	-	-	-	-	+	+	-	-	-	-	-	-	-	-	-	-	-	-	+	-	-	-	-	-	-	-
VRK3		-	-	-	-	-	-	-	-	-	-	-	-	-	-	-	+	-	-	-	-	-	-	-	-	-	-	-	-	-	-	-	-	-	-	-	-	-	-	-	-	-	-	-	-	-	-	-	-	-	-	+	-	-	-	-	-	-
VSIR		-	-	-	-	-	-	-	-	-	-	-	-	-	-	-	-	-	-	-	-	-	-	-	-	-	-	-	-	-	-	-	-	-	-	-	-	-	-	-	-	-	-	+	-	-	-	-	-	-	-	-	-	-	-	-	-	-
VWF		-	-	-	-	-	-	-	+	+	-	-	-	-	-	-	-	-	-	-	-	-	-	-	-	-	-	-	-	-	-	-	-	-	-	-	-	-	-	-	-	-	-	-	-	-	-	-	-	-	-	-	-	-	-	-	-	-
WAS		-	-	-	-	-	-	+	-	-	-	-	-	-	-	-	-	-	-	-	-	-	-	-	-	-	-	-	-	-	-	-	-	-	-	-	-	-	-	+	-	-	-	-	+	-	-	-	-	-	-	-	-	-	-	-	-	-
WIPI1		-	-	-	-	+	-	-	-	-	-	-	-	-	-	-	-	-	-	-	-	-	-	-	-	-	-	-	-	-	-	-	-	-	-	-	-	-	-	-	-	-	-	-	-	-	-	-	-	-	-	-	-	-	-	-	-	-
XAF1		-	-	-	-	-	-	-	-	-	-	-	-	-	-	-	-	-	-	-	-	-	-	-	-	-	-	-	-	-	-	-	-	-	-	-	-	-	-	-	-	-	-	-	-	-	-	-	-	-	-	-	-	-	+	-	-	-
XBP1		-	-	-	-	-	-	-	-	-	-	-	-	-	-	-	-	-	-	-	-	-	-	-	-	-	-	-	-	-	-	-	-	-	-	-	-	-	+	-	-	+	-	-	-	-	-	-	-	-	-	-	-	-	-	-	-	-
XCL1/2	NK cells	-	-	-	-	-	-	+	-	-	-	-	-	-	-	-	-	-	-	-	-	-	-	-	-	-	-	-	-	-	+	-	-	-	-	-	-	-	-	-	-	-	-	-	-	-	-	-	-	-	-	-	-	-	-	-	-	-
XCR1		-	-	-	-	-	-	+	-	-	-	-	-	-	-	-	-	-	-	-	-	-	-	-	-	-	-	-	-	-	-	-	-	-	-	-	-	-	-	-	-	-	-	-	-	-	-	-	-	-	-	-	-	-	-	-	-	-
YWHAQ		-	-	-	+	-	-	-	-	-	-	-	-	-	-	-	-	-	-	-	-	-	-	-	-	-	-	-	-	-	-	-	-	-	-	-	-	-	-	-	-	-	-	-	-	-	-	-	-	-	-	-	-	-	-	-	-	-
ZAP70		-	-	-	-	-	-	-	-	-	-	-	-	-	-	-	-	-	-	-	-	-	-	-	-	-	-	-	-	-	-	-	-	+	+	-	-	-	-	-	-	-	-	-	+	-	-	-	-	-	-	-	-	-	-	-	-	-
ZBP1		-	-	-	-	-	-	-	-	-	-	+	-	-	-	-	-	-	-	-	-	-	-	-	-	-	-	-	-	-	-	-	-	-	-	-	-	-	-	-	-	-	-	-	-	-	-	-	-	-	-	-	-	-	-	-	-	-
© 2020 NanoString Technologies, all rights reserved																																																										LBL-10805-01

### Sheet: Functional Themes
nCounter® Host Response Panel - Functional Themes
Gene	Adaptive Immune Response	Homeostasis	Host Susceptibility	Innate Immune Cell Activation	Interferon Response
ABCF1	-	-	-	-	-
ACE	-	+	+	-	-
ACKR2	-	-	-	+	-
ACKR3	-	-	-	+	-
ACKR4	-	-	-	+	-
ACOX1	-	-	-	+	-
ACSL1	-	-	-	+	-
ACSL3	-	-	-	+	-
ACSL4	-	-	-	+	-
ACVR1	+	+	-	+	-
ADAR	-	-	-	-	+
ADGRE5	-	-	-	+	-
ADGRG3	-	-	-	+	-
ADORA2A	+	-	-	+	-
AGT	-	+	+	+	-
AHR	+	-	-	-	-
AIF1	+	+	-	+	-
AIM2	-	-	-	-	+
AKT1	+	+	-	+	-
AKT2	+	+	-	+	-
AKT3	+	+	-	+	-
ALAS1	-	-	-	-	-
ALOX12	-	+	-	-	-
ALOX15	+	+	-	+	-
ALOX5	+	+	-	+	-
ALOX5AP	-	+	-	+	-
ALPK1	-	-	-	-	+
ALPL	-	-	-	+	-
ANPEP	-	+	+	+	-
AP1G1	+	+	-	-	-
AP1M1	+	+	-	+	-
AP1S2	+	+	-	-	-
APBB1IP	-	+	-	-	-
APEX1	-	+	-	+	-
APOBEC3G	-	-	-	-	+
APOL6	-	-	-	-	+
APP	+	-	-	+	+
ARRB2	-	+	-	+	-
ATF2	+	+	-	+	+
ATF4	-	+	-	+	-
ATF6	-	+	-	-	-
ATG10	-	+	-	-	-
ATG12	-	+	-	-	+
ATG13	-	+	-	-	-
ATG3	-	+	-	-	-
ATG4A	-	+	-	-	-
ATG7	+	+	-	+	-
ATM	+	+	-	+	-
ATP6AP2	-	+	+	+	-
ATP6V0D1	-	+	-	+	-
ATP6V1B2	-	-	-	+	-
BATF	+	-	-	+	-
BCL2	+	+	-	+	+
BCL2L1	+	+	-	+	+
BCL3	-	+	-	+	-
BCL6	+	-	-	+	-
BCR	-	-	-	+	-
BDKRB1	+	+	+	-	-
BDKRB2	+	+	+	-	-
BECN1	-	+	-	-	-
BLK	+	-	-	-	-
BNIP3	-	+	-	+	-
BPI	-	-	-	+	+
BST2	+	+	-	+	+
C1QBP	-	+	-	-	-
C2	+	-	-	-	-
C3	+	-	-	+	-
C3AR1	+	-	-	+	-
C5	+	-	-	-	-
C5AR1	+	-	-	+	-
CALM1	+	+	-	+	+
CAP1	-	+	-	+	-
CARD11	+	-	-	+	+
CARD16	-	-	-	-	+
CARD17	-	-	-	-	+
CASP1	+	-	-	+	+
CASP10	-	+	-	+	+
CASP3	+	+	-	+	-
CASP4	-	-	-	-	+
CASP5	-	-	-	-	+
CASP8	-	+	-	+	+
CBFB	-	+	-	-	-
CBL	+	+	-	+	-
CBLB	+	-	-	-	-
CCL1	+	-	-	+	-
CCL11	+	-	-	+	-
CCL13	+	-	-	+	-
CCL14	+	-	-	+	-
CCL15	+	-	-	+	-
CCL16	+	-	-	+	-
CCL17	+	-	-	+	-
CCL18	+	-	-	+	-
CCL19	+	-	-	+	-
CCL2	+	+	-	+	+
CCL20	+	+	-	+	-
CCL21	+	-	-	+	-
CCL22	+	-	-	+	-
CCL23	+	-	-	+	-
CCL24	+	-	-	+	-
CCL25	+	-	-	+	-
CCL26	+	-	-	+	-
CCL27	+	-	-	+	-
CCL28	-	-	-	+	-
CCL3/L1/L3	+	-	-	+	-
CCL4/L1/L2	+	-	-	+	+
CCL5	+	+	-	+	+
CCL7	+	-	-	+	-
CCL8	+	-	-	+	-
CCNC	+	+	-	+	-
CCR1	+	-	-	+	-
CCR10	-	-	-	+	-
CCR2	+	-	-	+	-
CCR3	-	-	-	+	-
CCR4	-	-	-	+	-
CCR5	-	-	+	+	-
CCR6	-	-	-	+	-
CCR7	+	+	-	+	-
CCR8	-	-	-	+	-
CCR9	-	-	-	+	-
CCRL2	-	-	-	+	-
CD14	+	-	-	+	+
CD163	-	-	-	+	-
CD19	+	-	+	-	-
CD1E	+	-	-	-	-
CD2	+	-	-	+	-
CD209	-	-	+	+	+
CD22	+	-	-	-	-
CD244	+	-	-	+	-
CD247	+	-	-	+	-
CD27	+	-	-	+	-
CD274	+	-	-	-	-
CD276	+	-	-	-	-
CD28	+	-	-	-	-
CD36	+	+	-	+	+
CD38	-	+	-	+	-
CD3D	+	-	-	-	-
CD3E	+	-	-	-	-
CD3G	+	-	-	+	-
CD4	+	-	+	+	-
CD40	+	-	-	+	-
CD40LG	+	-	-	+	-
CD44	-	-	-	+	+
CD45R0	+	-	-	+	-
CD45RA	+	-	-	+	-
CD45RB	+	-	-	+	-
CD59	+	-	-	+	-
CD6	+	-	-	-	-
CD68	-	+	-	+	-
CD69	+	-	-	-	-
CD70	+	-	-	+	-
CD79A	+	-	-	-	-
CD79B	+	-	-	-	-
CD80	+	-	-	+	-
CD81	+	-	+	-	-
CD84	-	-	-	+	-
CD86	+	-	-	+	-
CD8A	+	-	-	-	-
CD8B	+	-	-	-	-
CDH1	+	+	-	-	-
CDK4	+	-	-	-	-
CEACAM3	-	-	-	+	-
CEBPB	-	+	-	+	-
CFLAR	+	+	-	+	-
CGAS	-	-	-	-	+
CHUK	+	+	-	+	+
CPA3	-	+	+	-	-
CR1	+	-	-	+	-
CREBBP	+	+	-	+	+
CRK	-	+	-	+	-
CRP	+	+	-	-	-
CSF1	+	+	-	+	-
CSF1R	+	-	-	+	-
CSF2	+	+	-	+	+
CSF2RA	+	-	-	+	+
CSF2RB	+	-	-	+	+
CSF3	+	-	-	+	+
CSF3R	+	-	-	+	+
CTLA4	+	-	-	-	-
CTSA	+	+	+	+	-
CTSG	+	+	+	+	-
CTSL	+	+	-	-	+
CTSS	+	+	-	+	+
CTSW	-	+	-	-	-
CTSZ	-	+	-	+	-
CUL1	+	+	-	+	+
CX3CL1	+	+	-	+	-
CX3CR1	-	-	-	+	-
CXCL1	+	+	-	+	+
CXCL10	+	+	-	+	+
CXCL11	-	-	-	+	-
CXCL12	+	-	-	+	-
CXCL13	-	-	-	+	-
CXCL14	-	-	-	+	-
CXCL16	-	-	-	+	-
CXCL17	+	-	-	+	-
CXCL2	+	+	-	+	+
CXCL3	+	+	-	+	+
CXCL5	-	+	-	+	-
CXCL6	-	+	-	+	-
CXCL8	+	+	-	+	+
CXCL9	-	-	-	+	-
CXCR1	-	-	-	+	-
CXCR2	-	-	-	+	-
CXCR3	-	-	-	+	-
CXCR4	+	-	+	+	-
CXCR5	-	-	-	+	-
CXCR6	-	-	-	+	-
CYP2E1	-	+	-	+	-
CYSTM1	-	-	-	+	-
DDAH2	-	+	-	+	-
DDIT3	+	+	-	+	+
DDOST	-	+	-	+	-
DDX5	-	-	+	-	-
DDX58	+	-	-	+	+
DEFA4	-	-	-	+	+
DEFB103A/B	-	-	-	+	+
DERL1	-	+	-	-	-
DHX58	-	-	-	-	+
DIABLO	-	+	-	+	-
DNAJA2	-	+	-	-	-
DNAJC10	-	+	-	-	-
DTX3L	+	-	-	-	-
DYSF	-	-	-	+	-
EBI3	+	-	-	+	-
EGLN1	-	+	-	+	-
EIF2AK2	-	+	-	-	+
EIF2AK3	-	+	-	-	-
EIF3F	-	-	+	-	-
ELANE	+	-	-	+	-
ENTPD1	-	-	-	+	-
EOMES	+	-	-	-	-
EPHX2	-	+	-	-	-
ERN1	-	+	-	-	-
ETS1	-	+	-	+	-
EVL	+	-	-	-	-
F5	+	+	-	-	-
FAM30A	-	-	-	-	-
FAS	+	+	-	+	-
FASLG	+	+	-	+	-
FBXO6	+	+	-	-	-
FCAR	-	+	-	+	-
FCGR1A/B	+	-	-	+	+
FCGR2A	-	-	-	+	-
FCGR3A/B	-	-	-	+	-
FCGRT	-	-	-	+	-
FCRL2	-	-	-	-	-
FCRL4	+	-	-	-	-
FGR	-	-	-	+	-
FOS	+	+	-	+	+
FOXO1	+	+	-	+	-
FOXP3	+	-	-	-	-
FPR1	+	+	-	+	-
FPR2	+	-	-	+	-
FURIN	+	+	+	+	-
FYN	+	-	-	+	+
GAB2	+	-	-	+	-
GADD45B	+	+	-	+	-
GATA3	+	-	-	+	-
GBA	-	+	-	+	-
GBP1	-	-	-	-	+
GBP2	-	-	-	-	+
GBP4	-	-	-	-	+
GBP5	-	-	-	-	+
GCA	-	-	-	+	-
GK	-	-	-	+	-
GLA	-	+	-	+	-
GLB1	-	+	-	+	-
GNLY	-	-	-	+	-
GNS	-	+	-	+	-
GPX7	-	+	-	+	-
GSK3B	+	-	-	-	-
GSTM4	-	+	-	-	-
GUCY1A1	-	+	-	+	-
GUCY1B1	-	+	-	+	-
GUSB	-	-	-	-	-
GZMA	+	-	-	+	-
GZMB	+	+	-	+	-
GZMH	+	-	-	+	-
HAMP	+	+	-	+	-
HAVCR2	+	-	-	+	-
HCK	-	-	-	+	-
HCST	-	-	-	+	-
HDC	-	-	-	+	-
HERC5	+	-	-	-	+
HK3	-	+	-	+	-
HLA-A	+	-	-	-	+
HLA-B	+	-	-	+	+
HLA-C	+	-	-	+	+
HLA-DMA	+	-	-	-	-
HLA-DMB	+	-	-	-	-
HLA-DOB	+	-	-	-	-
HLA-DPA1	+	-	-	-	+
HLA-DPB1	+	-	-	-	+
HLA-DQA	+	-	-	+	+
HLA-DQB1	+	-	-	-	+
HLA-DRA	+	-	-	-	+
HLA-DRB	+	-	-	+	+
HLA-E	+	-	-	-	+
HLX	+	-	-	-	-
HMGB1	+	-	-	+	+
HMOX1	+	+	-	+	-
HPGD	-	+	-	-	-
HPRT1	-	-	-	-	-
HSD11B1	-	-	-	-	-
HSP90AA1	+	+	-	+	+
HSP90AB1	+	+	-	+	+
HSP90B1	+	+	-	+	+
ICAM3	+	-	-	-	+
ICOS	+	-	-	-	-
ICOSLG	+	-	-	-	-
IDO1	-	-	-	+	-
IFI16	-	-	-	-	+
IFI27	+	+	-	+	+
IFI35	-	-	-	-	+
IFI44	-	-	-	-	+
IFI6	-	-	-	-	+
IFIH1	-	-	-	-	+
IFIT1	-	-	-	-	+
IFIT2	-	-	-	-	+
IFIT3	-	-	-	-	+
IFITM1	+	+	-	+	+
IFITM2	+	+	-	+	+
IFITM3	+	+	-	+	+
IFNA1/13	+	-	-	+	+
IFNA14/16	+	-	-	+	+
IFNA2	+	-	-	+	+
IFNA4/7/10/17/21	+	-	-	+	+
IFNA5	+	-	-	+	+
IFNA6	+	-	-	+	+
IFNA8	+	-	-	+	+
IFNAR1	+	-	-	+	+
IFNAR2	+	-	-	+	+
IFNB1	+	+	-	+	+
IFNG	+	+	-	+	+
IFNGR2	+	+	-	+	+
IFNK	+	-	-	+	+
IFNL1	+	-	-	+	+
IFNL2/3	+	-	-	+	+
IFNL4	-	-	-	-	+
IFNLR1	+	-	-	+	+
IFNW1	+	-	-	+	+
IGFBP7	-	+	-	-	-
IKBKB	+	+	-	+	+
IKBKE	-	-	-	-	+
IKBKG	+	+	-	+	+
IL10	+	-	-	+	+
IL10RA	+	-	-	+	+
IL10RB	+	-	-	+	+
IL11	+	-	-	+	+
IL11RA	+	-	-	+	+
IL12A	+	-	-	+	+
IL12B	+	-	-	+	+
IL12RB1	+	-	-	+	+
IL12RB2	+	-	-	+	+
IL13	+	-	-	+	+
IL13RA1	+	-	-	+	+
IL13RA2	+	-	-	+	+
IL15	+	+	-	+	+
IL15RA	+	-	-	+	+
IL16	+	-	-	+	-
IL17A	+	-	-	+	-
IL17B	+	-	-	+	-
IL17C	+	-	-	+	-
IL17D	+	-	-	+	+
IL17F	+	-	-	+	-
IL17RA	+	-	-	+	-
IL17RB	+	-	-	+	-
IL17RC	+	-	-	+	-
IL17RD	+	-	-	+	-
IL17RE	+	-	-	+	-
IL18	+	-	-	+	+
IL18BP	+	+	-	+	-
IL18R1	+	+	-	+	-
IL18RAP	+	+	-	+	-
IL19	+	-	-	+	+
IL1A	+	-	-	+	-
IL1B	+	+	-	+	+
IL1F10	+	-	-	+	-
IL1R1	+	-	-	+	-
IL1R2	+	-	-	+	-
IL1RAP	+	-	-	-	-
IL1RAPL1	+	-	-	+	-
IL1RAPL2	+	-	-	+	-
IL1RL1	+	-	-	+	-
IL1RL2	+	-	-	+	-
IL1RN	+	-	-	+	-
IL2	+	-	-	+	+
IL20	+	-	-	+	+
IL20RA	+	-	-	+	+
IL20RB	+	-	-	+	+
IL21	+	-	-	+	+
IL21R	+	-	-	+	+
IL22	+	-	-	+	+
IL22RA1	+	-	-	+	+
IL22RA2	+	-	-	+	+
IL23A	+	-	-	+	+
IL23R	+	-	-	+	+
IL24	+	-	-	+	+
IL25	+	-	-	+	-
IL26	+	-	-	+	-
IL27	+	-	-	+	-
IL27RA	+	-	-	+	+
IL2RA	+	-	-	+	+
IL2RB	+	-	-	+	+
IL2RG	+	-	-	+	+
IL3	+	-	-	+	+
IL31	+	-	-	+	-
IL31RA	+	-	-	+	-
IL32	+	-	-	+	-
IL33	+	-	-	+	+
IL34	+	-	-	+	-
IL36A	+	-	-	+	-
IL36B	+	-	-	+	-
IL36G	+	-	-	+	-
IL36RN	+	-	-	+	-
IL37	+	-	-	+	-
IL3RA	+	-	-	+	+
IL4	+	-	-	+	+
IL4R	+	-	-	+	+
IL5	+	-	-	+	+
IL5RA	+	-	-	+	+
IL6	+	+	-	+	+
IL6R	+	+	-	+	+
IL6ST	+	-	-	+	+
IL7	+	-	-	+	+
IL7R	+	-	-	+	+
IL9	+	-	-	+	+
IL9R	+	-	-	+	+
IRAK1	+	-	-	+	+
IRAK3	+	-	-	+	+
IRAK4	+	-	-	+	+
IRF1	-	+	-	+	+
IRF3	-	-	-	-	+
IRF4	+	-	-	+	+
IRF7	-	-	-	-	+
IRF9	-	-	-	-	+
ISG15	-	-	-	-	+
ITGAE	+	-	-	-	-
ITGAL	+	-	-	+	-
ITGAM	+	-	-	+	+
ITGAX	+	-	-	+	-
ITGB2	+	-	-	+	+
ITGB7	+	-	-	-	-
ITK	+	-	-	+	-
ITLN1	-	-	-	+	-
ITPR3	+	-	-	+	+
JAK1	+	-	-	+	+
JAK2	+	-	-	+	+
JAK3	+	-	-	+	-
JAML	+	-	-	+	-
JUN	+	+	-	+	+
JUNB	+	+	-	+	+
KDM6B	-	+	-	+	-
KIR2DL1	-	-	-	+	-
KIR2DL3	-	-	-	+	-
KIR3DL1/2	-	-	-	+	-
KLRB1	-	-	-	+	-
KLRC1	-	-	-	+	-
KLRD1	-	-	-	+	-
KLRK1	-	-	-	+	-
KPNB1	-	-	-	+	+
KRAS	+	-	-	-	-
LAG3	+	-	-	-	-
LAMP1	-	+	-	+	-
LAMP2	-	+	-	+	-
LAMP3	-	+	-	-	-
LANCL1	-	+	-	+	-
LAT	+	-	-	+	-
LAT2	-	-	-	+	-
LCK	+	-	-	+	-
LCN2	+	-	-	+	-
LCP1	+	-	-	+	-
LCP2	+	-	-	+	-
LDHB	-	+	-	-	-
LEF1	+	-	-	-	-
LGALS3	+	-	-	+	-
LIF	+	+	-	+	+
LILRA3	+	-	-	+	-
LILRA5	+	-	-	-	-
LILRA6	+	-	-	-	-
LILRB2	+	-	-	+	-
LIMK2	-	-	-	+	-
LITAF	-	+	-	-	-
LRG1	-	-	-	+	-
LRRK2	-	+	-	+	-
LTA4H	-	+	-	+	-
LTB	+	-	-	+	-
LTBR	+	+	-	+	-
LTC4S	-	+	-	-	-
LTF	-	-	-	+	-
LYN	+	-	-	+	+
MAF	+	-	-	-	-
MAFB	-	-	-	+	-
MAP1LC3A	-	+	-	+	-
MAP2K2	+	+	-	+	+
MAP2K3	+	+	-	+	+
MAP2K4	+	+	-	+	+
MAP2K7	+	+	-	+	+
MAP3K1	+	+	-	+	+
MAP3K3	+	-	-	+	-
MAP3K5	-	+	-	+	-
MAP3K7	+	+	-	+	+
MAP3K8	+	+	-	+	+
MAPK1	+	+	-	+	+
MAPK13	+	+	-	+	+
MAPK14	+	+	-	+	+
MAPK8	+	+	-	+	+
MAPK9	+	+	-	+	+
MAPKAPK2	+	-	-	+	+
MARCKS	-	-	-	+	-
MARCO	-	-	-	+	-
MAVS	-	-	-	-	+
MCL1	+	+	-	+	-
MDFIC	+	-	-	-	-
MEFV	-	-	-	-	+
MGAM	-	-	-	+	-
MIF	+	-	-	+	-
MKNK1	-	+	-	-	-
MLKL	-	+	-	+	-
MME	-	+	+	+	-
MRC1	+	-	-	+	-
MRPS7	-	-	-	-	-
MS4A1	+	-	-	-	-
MS4A2	-	-	-	+	-
MS4A4A	-	-	-	+	-
MS4A7	-	-	-	+	-
MSRA	-	+	-	+	-
MT2A	-	-	-	-	+
MTOR	+	+	-	-	-
MVP	-	-	-	+	-
MX1	-	-	-	-	+
MYC	+	+	-	+	-
MYD88	+	-	-	+	+
NAE1	-	+	-	-	-
NAMPT	-	-	-	+	+
NCF1	+	-	-	+	-
NCF2	+	+	-	+	-
NCF4	+	+	-	+	-
NCR1	-	-	-	+	-
NCR3	-	-	-	+	-
NDUFS8	-	+	-	+	-
NEO1	+	+	-	+	-
NEU1	-	+	-	+	-
NFAT5	+	-	-	+	-
NFATC1	+	-	-	+	+
NFATC2	+	-	-	+	+
NFATC3	+	-	-	-	+
NFATC4	+	-	-	+	-
NFE2L2	-	+	-	+	-
NFKB1	+	+	-	+	+
NFKB2	+	-	-	+	+
NGLY1	-	+	-	-	-
NKG7	+	-	-	+	-
NLRC4	-	-	-	-	+
NLRC5	-	-	-	-	+
NLRP1	-	-	-	-	+
NLRP3	-	-	-	-	+
NMT1	-	-	-	-	-
NOD2	+	+	-	+	+
NOS2	+	+	-	+	-
NOTCH1	+	-	-	-	-
NOX1	-	+	-	+	-
NPC2	-	+	-	+	-
NRAS	+	-	-	+	+
NRDE2	-	-	-	-	-
NT5E	-	-	-	+	-
NTNG2	+	-	-	-	-
OAS1	-	-	-	-	+
OAS2	-	-	-	-	+
OAS3	-	-	-	-	+
OASL	-	-	-	-	+
OAZ1	-	-	-	-	-
OS9	-	+	-	-	-
OSM	+	-	-	+	+
P2RX7	-	-	-	-	+
PAK1	+	-	-	+	+
PANX1	-	-	-	-	+
PARP1	+	+	-	+	-
PARP9	-	-	-	-	+
PDCD1	+	-	-	-	-
PDCD1LG2	+	-	-	-	-
PDHB	-	+	-	-	-
PECAM1	+	+	-	+	-
PELI1	+	-	-	+	+
PELI2	+	-	-	+	+
PFKFB3	-	+	-	-	-
PGK1	-	-	-	-	-
PIK3C3	-	+	-	+	+
PIK3CA	+	+	-	+	-
PIK3CB	+	+	-	+	-
PIK3CD	+	+	-	+	-
PIK3CG	-	+	-	+	-
PIK3R3	+	+	-	+	-
PIK3R4	-	+	-	-	+
PIK3R5	-	+	-	+	-
PIK3R6	-	+	-	+	-
PLAT	+	+	-	-	-
PLAU	+	+	-	+	-
PLAUR	+	+	-	+	-
PLCG1	+	+	-	+	+
PLCG2	+	-	-	+	+
PLEK	-	+	-	-	-
PLEKHA1	-	+	-	+	-
PLG	+	+	+	+	-
PLIN4	-	-	-	+	-
PNOC	-	-	-	-	-
PPIA	+	+	+	+	-
PRCP	-	+	+	+	-
PRDM1	+	-	-	-	-
PRF1	+	+	-	+	-
PRKCA	+	+	-	+	-
PRKCD	-	-	-	+	+
PRKCQ	+	+	-	+	-
PRKCSH	-	+	-	-	-
PSAP	-	+	-	+	-
PSEN1	-	+	-	+	-
PSMB10	+	-	-	+	+
PSMB8	+	-	-	+	+
PSMB9	+	-	-	+	+
PSTPIP1	-	-	-	-	+
PTGER2	+	+	-	-	-
PTGER4	-	+	-	-	-
PTGS2	+	+	-	+	-
PTK2B	+	-	-	+	-
PTPN4	+	-	-	+	+
PTPN6	+	-	-	+	+
PTPRC	+	-	-	+	-
PXN	+	+	-	+	-
PYCARD	-	-	-	+	+
RAB31	-	-	-	+	-
RAB5C	-	-	-	+	-
RAB7A	+	-	-	+	-
RAC2	+	-	-	+	-
RACK1	-	+	-	+	-
RAF1	+	+	-	+	+
RASGRP1	+	+	-	+	-
RASGRP4	-	-	-	+	-
RB1CC1	-	+	-	-	-
RBCK1	+	+	-	+	+
RBPJ	+	-	-	+	-
REL	+	-	-	+	-
RELA	+	+	-	+	+
RELB	+	-	-	+	+
RGMA	+	+	-	+	-
RHOG	-	+	-	+	-
RIPK1	+	+	-	+	+
RIPK2	+	-	-	+	+
RIPK3	-	+	-	+	+
RNASEL	-	-	-	-	+
RNF114	+	-	-	-	-
RNF135	-	-	-	-	+
RNF31	-	+	-	+	+
RPS6KA1	+	+	-	+	+
RPS6KA3	+	+	-	+	+
RPS6KB1	+	+	-	+	-
RSAD2	-	-	-	-	+
RUNX3	+	-	-	-	-
S100A12	+	-	-	+	+
SAMHD1	-	-	-	-	+
SCARB2	-	+	-	-	-
SDHA	-	-	-	-	-
SELE	+	+	-	+	-
SELENOS	-	+	-	+	-
SELL	+	-	-	+	-
SEM1	+	-	-	+	+
SERPINA1	+	+	-	+	-
SH2D1A	-	-	-	+	-
SIGIRR	+	-	-	+	+
SIGLEC5	-	-	-	+	-
SIRPA	+	+	-	+	-
SLC11A1	-	+	-	+	-
SLC2A3	-	-	-	+	-
SMAD3	+	+	-	+	-
SMAD4	+	+	-	+	-
SMAD5	+	+	-	+	-
SOCS1	+	-	-	+	+
SOCS3	+	+	-	+	+
SOD1	+	+	-	+	-
SOD2	+	+	-	+	-
SORT1	-	+	-	-	-
SP1	+	+	-	+	-
SP100	-	-	-	-	+
SPI1	+	-	-	+	-
SPIB	-	-	-	-	-
SSR1	-	+	-	-	-
STAT1	+	-	-	+	+
STAT2	-	-	-	-	+
STAT3	+	+	-	+	-
STAT4	+	-	-	+	-
STAT5A	+	-	-	+	-
STAT5B	+	-	-	+	-
STAT6	+	-	-	+	+
STING1	-	-	-	+	+
STK11IP	-	-	-	-	-
STRAP	+	+	-	+	-
STT3B	-	+	-	-	-
SUGT1	-	-	-	-	+
SYK	+	-	-	+	+
TAB1	+	+	-	+	+
TAB2	+	+	-	+	+
TANK	-	-	-	-	+
TAP1	+	-	-	+	-
TAP2	+	-	-	+	-
TBK1	+	-	-	+	+
TBP	-	-	-	-	-
TBX21	+	-	-	-	-
TBXAS1	-	+	-	-	-
TCF7	+	-	-	-	-
TCIRG1	-	+	-	+	-
TCL1A	-	-	-	-	-
TCN2	-	-	-	+	-
TGFB1	+	+	-	+	-
TGFB2	+	+	-	+	-
TGFB3	+	+	-	+	-
TGFBR2	+	+	-	+	-
THBS1	+	+	-	+	-
THOP1	+	+	+	-	-
TIFA	-	-	-	-	+
TIGIT	+	-	-	-	-
TIMP2	-	-	-	+	-
TLN1	-	+	-	-	-
TLR1	+	-	-	+	+
TLR2	+	-	+	+	+
TLR3	-	-	-	+	+
TLR4	+	+	-	+	+
TLR5	-	-	-	-	+
TLR6	+	-	-	+	+
TLR7	-	-	-	+	+
TLR8	-	-	-	+	+
TLR9	-	-	-	-	+
TMEM140	-	-	-	-	+
TMPRSS2	-	-	+	-	-
TNF	+	+	-	+	+
TNFRSF10B	+	+	-	+	-
TNFRSF17	+	-	-	+	-
TNFRSF18	+	-	-	+	-
TNFRSF1A	+	+	-	+	-
TNFRSF25	+	-	-	+	-
TNFRSF4	+	-	-	+	-
TNFRSF9	+	-	-	+	-
TNFSF10	+	+	-	+	-
TNFSF13B	+	-	-	+	-
TNFSF18	+	-	-	+	-
TNFSF4	+	-	-	+	-
TNFSF9	+	-	-	+	-
TOLLIP	+	-	-	+	+
TPP1	-	+	-	-	-
TPSAB1/B2	-	-	+	-	-
TRAF2	+	+	-	+	+
TRAF3	+	+	-	+	+
TRAF6	+	-	-	+	+
TRAM1	-	+	-	-	-
TRAT1	+	-	-	-	-
TRIM21	+	-	-	-	+
TRIM22	-	-	-	-	+
TRIM25	+	-	-	+	+
TRIM33	+	+	-	+	-
TRIM5	-	-	-	-	+
TRIM56	-	-	-	-	+
TRIM6	-	-	-	-	+
TXK	+	-	-	+	-
TXN	-	+	-	+	+
TXNIP	-	+	-	+	+
TYK2	+	-	-	+	+
TYROBP	-	-	-	+	-
UBA52	+	+	-	+	+
UBE2L6	+	-	-	-	+
UBE2N	+	-	-	+	+
ULK1	-	+	-	-	-
ULK2	-	+	-	-	-
VAMP3	+	-	-	+	-
VCAM1	+	+	-	+	+
VEGFA	+	+	-	+	-
VRK3	+	-	-	+	+
VSIR	+	-	-	-	-
VWF	+	+	-	-	-
WAS	+	-	-	+	-
WIPI1	-	+	-	-	-
XAF1	-	-	-	-	+
XBP1	-	+	-	+	-
XCL1/2	+	-	-	+	-
XCR1	-	-	-	+	-
YWHAQ	-	+	-	-	-
ZAP70	+	-	-	+	-
ZBP1	-	-	-	-	+
© 2020 NanoString Technologies, all rights reserved					LBL-10805-01

### Sheet: Summary
nCounter® Host Response Panel - Summary
Table 1. Pathway Summary			Table 2. Cell Type Summary			Table 4. Annotation to Functional Theme Map
Annotation	# Genes		Cell Type	# Genes		Annotation	Theme
ALPK1 Signaling	7		B-cells	9		ALPK1 Signaling	Interferon Response
Angiotensin System	12		CD45	1		Angiotensin System	Host Susceptibility, Homeostasis
Apoptosis	27		CD8 T cells	2		Apoptosis	Homeostasis
Autophagy	15		Cytotoxic cells	10		Autophagy	Homeostasis
BCR Signaling	55		DC	3		BCR Signaling	Adaptive Immune Response
Chemokine Signaling	75		Exhausted CD8	4		Chemokine Signaling	Innate Immune Cell Activation
Coagulation	33		Macrophages	4		Coagulation	Homeostasis
Complement System	23		Mast cells	4		Complement System	Adaptive Immune Response
Cytotoxicity	11		Neutrophils	7		Cytotoxicity	Innate Immune Cell Activation, Adaptive Immune Response
DNA Sensing	44		NK CD56dim cells	3		DNA Sensing	Interferon Response
Glycan Sensing	38		NK cells	2		Glycan Sensing	Interferon Response
HIF1A Signaling	21		T-cells	6		HIF1A Signaling	Homeostasis
Host Defense Peptides	15		Th1 cells	1		Host Defense Peptides	Innate Immune Cell Activation
IL-1 Signaling	45		Treg	1		IL-1 Signaling	Innate Immune Cell Activation, Adaptive Immune Response
IL-17 Signaling	20					IL-17 Signaling	Innate Immune Cell Activation, Adaptive Immune Response
IL-2 Signaling	29					IL-2 Signaling	Innate Immune Cell Activation, Adaptive Immune Response
IL-6 Signaling	16		Table 3. Functional Theme Summary			IL-6 Signaling	Innate Immune Cell Activation, Adaptive Immune Response
Immune Exhaustion	17		Functional Theme	# Genes		Immune Exhaustion	Adaptive Immune Response
Immune Memory	9		Adaptive Immune Response	483		Immune Memory	Adaptive Immune Response
Inflammasomes	22		Homeostasis	282		Inflammasomes	Interferon Response
Interferon Response Genes	24		Host Susceptibility	26		Interferon Response Genes	Interferon Response
JAK-STAT Signaling	71		Innate Immune Cell Activation	567		JAK-STAT Signaling	Interferon Response, Innate Immune Cell Activation, Adaptive Immune Response
Leukotriene and Prostaglandin Inflammation	13		Interferon Response	288		Leukotriene and Prostaglandin Inflammation	Homeostasis
Lymphocyte Trafficking	25					Lymphocyte Trafficking	Adaptive Immune Response
Lysosome	27					Lysosome	Homeostasis
MAPK Signaling	24					MAPK Signaling	Interferon Response, Innate Immune Cell Activation, Adaptive Immune Response, Homeostasis
MHC Class I Antigen Presentation	34					MHC Class I Antigen Presentation	Adaptive Immune Response
MHC Class II Antigen Presentation	17					MHC Class II Antigen Presentation	Adaptive Immune Response
Mononuclear Cell Migration	54					Mononuclear Cell Migration	Adaptive Immune Response, Innate Immune Cell Activation
Myeloid Activation	167					Myeloid Activation	Innate Immune Cell Activation
Myeloid Inflammation	27					Myeloid Inflammation	Innate Immune Cell Activation
NF-kappaB Signaling	75					NF-kappaB Signaling	Innate Immune Cell Activation, Adaptive Immune Response
NK Activity	32					NK Activity	Innate Immune Cell Activation
NLR Signaling	95					NLR Signaling	Interferon Response
NO Signaling	9					NO Signaling	Innate Immune Cell Activation, Homeostasis
Other Interleukin Signaling	77					Other Interleukin Signaling	Innate Immune Cell Activation, Adaptive Immune Response
Oxidative Stress Response	44					Oxidative Stress Response	Homeostasis, Innate Immune Cell Activation
Phagocytosis	30					Phagocytosis	Innate Immune Cell Activation
PPAR Signaling	7					PPAR Signaling	Innate Immune Cell Activation
Proteotoxic Stress	28					Proteotoxic Stress	Homeostasis
RNA Sensing	56					RNA Sensing	Interferon Response
T-cell Costimulation	28					T-cell Costimulation	Adaptive Immune Response
TCR Signaling	92					TCR Signaling	Adaptive Immune Response
TGF-beta Signaling	28					TGF-beta Signaling	Innate Immune Cell Activation, Adaptive Immune Response, Homeostasis
TH1 Differentiation	19					TH1 Differentiation	Adaptive Immune Response
TH17 Differentiation	36					TH17 Differentiation	Adaptive Immune Response
TH2 Differentiation	18					TH2 Differentiation	Adaptive Immune Response
TH9 Differentiation	10					TH9 Differentiation	Adaptive Immune Response
Tissue Stress	7					Tissue Stress	Homeostasis
TLR Signaling	76					TLR Signaling	Interferon Response
TNF Signaling	72					TNF Signaling	Homeostasis, Innate Immune Cell Activation
Treg Differentiation	14					Treg Differentiation	Adaptive Immune Response
Type I Interferon Signaling	68					Type I Interferon Signaling	Interferon Response
Type II Interferon Signaling	41					Type II Interferon Signaling	Interferon Response
Type III Interferon Signaling	10					Type III Interferon Signaling	Interferon Response
Virus-Host Interaction	14					Virus-Host Interaction	Host Susceptibility
