## Supplementary material for "Differential host responses within the upper respiratory tract and peripheral blood of children and adults with SARS-CoV-2 infection": Table S2

### Sheet: 0-5 vs. 6-13 yr
Supplemental Table 2. Output from fast gene set enrichment analysis of immune module expression in peripheral blood samples from healthy subjects
Sample Type	Comparison	Gene Module	pval	padj	log2err	ES	NES	size	GeneRatio	Expression
Peripheral blood	0-5 vs. 6-13 yr	Mononuclear Cell Migration	0.00144496	0.0440712	0.45506	-0.572852	-1.83163	29	0.413793	Down-regulated
Peripheral blood	0-5 vs. 6-13 yr	Adaptive Immune Response	0.00136608	0.0440712	0.45506	-0.297344	-1.43185	387	0.335917	Down-regulated
Peripheral blood	0-5 vs. 6-13 yr	Myeloid Activation	0.00397997	0.080926	0.407018	-0.35193	-1.51721	154	0.415584	Unchanged
Peripheral blood	0-5 vs. 6-13 yr	Innate Immune Cell Activation	0.00595976	0.0908864	0.407018	-0.274051	-1.33431	469	0.400853	Unchanged
Peripheral blood	0-5 vs. 6-13 yr	DNA Sensing	0.0122199	0.149083	0.38073	-0.494777	-1.64329	33	0.606061	Unchanged
Peripheral blood	0-5 vs. 6-13 yr	Immune Exhaustion	0.0231594	0.201818	0.352488	-0.553989	-1.51237	16	0.6875	Unchanged
Peripheral blood	0-5 vs. 6-13 yr	MHC Class II Antigen Presentation	0.0201614	0.201818	0.352488	0.569054	1.7566	15	0.666667	Unchanged
Peripheral blood	0-5 vs. 6-13 yr	Lymphocyte Trafficking	0.0357282	0.254167	0.321776	-0.530529	-1.54966	20	0.55	Unchanged
Peripheral blood	0-5 vs. 6-13 yr	TH1 Differentiation	0.0555556	0.254167	0.245042	-0.526663	-1.46422	17	0.352941	Unchanged
Peripheral blood	0-5 vs. 6-13 yr	Tissue Stress	0.0666667	0.254167	0.227987	-0.693077	-1.44846	6	0.5	Unchanged
Peripheral blood	0-5 vs. 6-13 yr	JAK-STAT Signaling	0.0440061	0.254167	0.266351	-0.418747	-1.44134	40	0.375	Unchanged
Peripheral blood	0-5 vs. 6-13 yr	Cytotoxicity	0.0653266	0.254167	0.227987	-0.579077	-1.44107	11	0.454545	Unchanged
Peripheral blood	0-5 vs. 6-13 yr	TGF-beta Signaling	0.0610329	0.254167	0.227987	-0.457095	-1.42064	25	0.32	Unchanged
Peripheral blood	0-5 vs. 6-13 yr	NLR Signaling	0.0440165	0.254167	0.252961	-0.350985	-1.3964	85	0.270588	Unchanged
Peripheral blood	0-5 vs. 6-13 yr	TNF Signaling	0.0587393	0.254167	0.222056	-0.359003	-1.36564	66	0.272727	Unchanged
Peripheral blood	0-5 vs. 6-13 yr	Homeostasis	0.0650118	0.254167	0.190023	-0.268802	-1.25369	263	0.372624	Unchanged
Peripheral blood	0-5 vs. 6-13 yr	TLR Signaling	0.0770289	0.276398	0.188204	-0.336068	-1.3131	73	0.369863	Unchanged
Peripheral blood	0-5 vs. 6-13 yr	RNA Sensing	0.0986343	0.334261	0.173748	-0.377864	-1.32453	45	0.2	Unchanged
Peripheral blood	0-5 vs. 6-13 yr	Complement System	0.136876	0.397592	0.15017	-0.457431	-1.32499	19	0.526316	Unchanged
Peripheral blood	0-5 vs. 6-13 yr	Coagulation	0.127692	0.397592	0.152145	-0.399936	-1.30486	31	0.387097	Unchanged
Peripheral blood	0-5 vs. 6-13 yr	Apoptosis	0.131988	0.397592	0.15017	-0.408182	-1.2839	27	0.296296	Unchanged
Peripheral blood	0-5 vs. 6-13 yr	PPAR Signaling	0.164179	0.455224	0.138022	-0.593174	-1.28639	7	0.714286	Unchanged
Peripheral blood	0-5 vs. 6-13 yr	Leukotriene and Prostaglandin Inflammation	0.191201	0.470877	0.128143	-0.480589	-1.24312	13	0.230769	Unchanged
Peripheral blood	0-5 vs. 6-13 yr	IL-1 Signaling	0.191063	0.470877	0.121543	-0.369568	-1.23178	34	0.441176	Unchanged
Peripheral blood	0-5 vs. 6-13 yr	Immune Memory	0.192982	0.470877	0.158514	0.54503	1.28534	7	0.428571	Unchanged
Peripheral blood	0-5 vs. 6-13 yr	TH2 Differentiation	0.221488	0.500398	0.116234	-0.450025	-1.2094	15	0.533333	Unchanged
Peripheral blood	0-5 vs. 6-13 yr	Interferon Response	0.214976	0.500398	0.0982123	-0.245282	-1.1295	244	0.393443	Unchanged
Peripheral blood	0-5 vs. 6-13 yr	HIF1A Signaling	0.235105	0.512192	0.110565	-0.417087	-1.19056	18	0.388889	Unchanged
Peripheral blood	0-5 vs. 6-13 yr	NK Activity	0.257274	0.523124	0.101714	-0.368462	-1.17195	28	0.214286	Unchanged
Peripheral blood	0-5 vs. 6-13 yr	Lysosome	0.251956	0.523124	0.104344	-0.376123	-1.16898	25	0.52	Unchanged
Peripheral blood	0-5 vs. 6-13 yr	Other Interleukin Signaling	0.265896	0.523215	0.0962406	-0.299154	-1.13018	64	0.421875	Unchanged
Peripheral blood	0-5 vs. 6-13 yr	TH17 Differentiation	0.287051	0.53061	0.0962406	-0.35122	-1.13314	30	0.4	Unchanged
Peripheral blood	0-5 vs. 6-13 yr	T-cell Costimulation	0.284591	0.53061	0.0972151	-0.368967	-1.13148	24	0.25	Unchanged
Peripheral blood	0-5 vs. 6-13 yr	Host Defense Peptides	0.341137	0.61204	0.0902635	-0.417732	-1.10179	14	0.285714	Unchanged
Peripheral blood	0-5 vs. 6-13 yr	Chemokine Signaling	0.356822	0.621889	0.0817516	-0.299529	-1.07067	49	0.387755	Unchanged
Peripheral blood	0-5 vs. 6-13 yr	IL-6 Signaling	0.406355	0.669936	0.0806388	-0.401761	-1.05966	14	0.571429	Unchanged
Peripheral blood	0-5 vs. 6-13 yr	Glycan Sensing	0.401163	0.669936	0.114267	0.267023	1.03712	38	0.315789	Unchanged
Peripheral blood	0-5 vs. 6-13 yr	MAPK Signaling	0.436137	0.700115	0.0732559	-0.336812	-1.01867	22	0.545455	Unchanged
Peripheral blood	0-5 vs. 6-13 yr	NF-kappaB Signaling	0.505731	0.791015	0.0618406	-0.255644	-0.972468	66	0.287879	Unchanged
Peripheral blood	0-5 vs. 6-13 yr	BCR Signaling	0.547307	0.834643	0.0588438	-0.258691	-0.943136	53	0.169811	Unchanged
Peripheral blood	0-5 vs. 6-13 yr	Autophagy	0.584158	0.869114	0.0822055	0.299235	0.90693	14	0.285714	Unchanged
Peripheral blood	0-5 vs. 6-13 yr	Proteotoxic Stress	0.650842	0.896374	0.0531298	-0.277605	-0.882966	28	0.357143	Unchanged
Peripheral blood	0-5 vs. 6-13 yr	Inflammasomes	0.666667	0.896374	0.052805	-0.285033	-0.862065	22	0.545455	Unchanged
Peripheral blood	0-5 vs. 6-13 yr	Myeloid Inflammation	0.696401	0.896374	0.0510114	-0.272466	-0.846818	25	0.4	Unchanged
Peripheral blood	0-5 vs. 6-13 yr	TCR Signaling	0.787293	0.896374	0.0396787	-0.208288	-0.824872	83	0.228916	Unchanged
Peripheral blood	0-5 vs. 6-13 yr	Type I Interferon Signaling	0.786861	0.896374	0.0422468	-0.216336	-0.810548	60	0.416667	Unchanged
Peripheral blood	0-5 vs. 6-13 yr	Treg Differentiation	0.730769	0.896374	0.0518458	-0.303005	-0.79919	14	0.214286	Unchanged
Peripheral blood	0-5 vs. 6-13 yr	IL-2 Signaling	0.778309	0.896374	0.0467883	-0.270254	-0.789402	20	0.5	Unchanged
Peripheral blood	0-5 vs. 6-13 yr	ALPK1 Signaling	0.759536	0.896374	0.0496901	-0.361386	-0.783724	7	0.285714	Unchanged
Peripheral blood	0-5 vs. 6-13 yr	Virus-Host Interaction	0.745394	0.896374	0.0510114	-0.314858	-0.783543	11	0.0909091	Unchanged
Peripheral blood	0-5 vs. 6-13 yr	Host Susceptibility	0.808346	0.896374	0.0436251	-0.254137	-0.759569	21	0.0952381	Unchanged
Peripheral blood	0-5 vs. 6-13 yr	MHC Class I Antigen Presentation	0.822901	0.896374	0.0422468	-0.226085	-0.750888	33	0.515152	Unchanged
Peripheral blood	0-5 vs. 6-13 yr	NO Signaling	0.813022	0.896374	0.046882	-0.318239	-0.726243	8	0.375	Unchanged
Peripheral blood	0-5 vs. 6-13 yr	IL-17 Signaling	0.769802	0.896374	0.0679923	0.264435	0.801455	14	0.357143	Unchanged
Peripheral blood	0-5 vs. 6-13 yr	Interferon Response Genes	0.762712	0.896374	0.0751182	0.237339	0.812031	23	0.956522	Unchanged
Peripheral blood	0-5 vs. 6-13 yr	Oxidative Stress Response	0.726744	0.896374	0.0791317	0.215582	0.853761	43	0.372093	Unchanged
Peripheral blood	0-5 vs. 6-13 yr	Type II Interferon Signaling	0.851955	0.911742	0.0689567	0.200085	0.76811	36	0.138889	Unchanged
Peripheral blood	0-5 vs. 6-13 yr	TH9 Differentiation	0.894915	0.935514	0.0431902	-0.27497	-0.639541	9	0.666667	Unchanged
Peripheral blood	0-5 vs. 6-13 yr	Type III Interferon Signaling	0.904841	0.935514	0.0419926	-0.278746	-0.636117	8	0.375	Unchanged
Peripheral blood	0-5 vs. 6-13 yr	Phagocytosis	0.921384	0.93674	0.0383996	-0.221269	-0.678546	24	0.25	Unchanged
Peripheral blood	0-5 vs. 6-13 yr	Angiotensin System	0.979798	0.979798	0.0387167	-0.223455	-0.540476	10	0.1	Unchanged

### Sheet: 0-5 vs. 14-20 yr
Supplemental Table 2. Output from fast gene set enrichment analysis of immune module expression in peripheral blood samples from healthy subjects
Sample Type	Comparison	Gene Module	pval	padj	log2err	ES	NES	size	GeneRatio	Expression
Peripheral blood	0-5 vs. 14-20 yr old	Lymphocyte Trafficking	4.72e-05	0.00144	0.557332	-0.69253	-2.09052	20	0.5	Down-regulated
Peripheral blood	0-5 vs. 14-20 yr old	Myeloid Activation	1.46e-06	8.93e-05	0.643552	-0.42728	-1.89654	154	0.454545	Down-regulated
Peripheral blood	0-5 vs. 14-20 yr old	Innate Immune Cell Activation	7.86e-05	0.001598	0.538434	-0.29952	-1.50214	469	0.339019	Down-regulated
Peripheral blood	0-5 vs. 14-20 yr old	Coagulation	0.005673	0.069209	0.407018	-0.50969	-1.72052	31	0.387097	Unchanged
Peripheral blood	0-5 vs. 14-20 yr old	TH2 Differentiation	0.015367	0.133914	0.38073	-0.59863	-1.67917	15	1	Unchanged
Peripheral blood	0-5 vs. 14-20 yr old	Mononuclear Cell Migration	0.022222	0.169447	0.352488	-0.47547	-1.56565	29	0.517241	Unchanged
Peripheral blood	0-5 vs. 14-20 yr old	Complement System	0.05042	0.256303	0.261664	-0.50886	-1.52299	19	0.526316	Unchanged
Peripheral blood	0-5 vs. 14-20 yr old	DNA Sensing	0.040128	0.256303	0.287857	-0.43489	-1.48028	33	0.424242	Unchanged
Peripheral blood	0-5 vs. 14-20 yr old	Myeloid Inflammation	0.071661	0.336257	0.213928	-0.44572	-1.4259	25	0.36	Unchanged
Peripheral blood	0-5 vs. 14-20 yr old	Homeostasis	0.004411	0.067271	0.407018	-0.29808	-1.41741	263	0.330798	Unchanged
Peripheral blood	0-5 vs. 14-20 yr old	Inflammasomes	0.089256	0.36598	0.191892	-0.44922	-1.39239	22	0.363636	Unchanged
Peripheral blood	0-5 vs. 14-20 yr old	Lysosome	0.09772	0.372557	0.181383	-0.4324	-1.38331	25	0.48	Unchanged
Peripheral blood	0-5 vs. 14-20 yr old	TH1 Differentiation	0.131535	0.471977	0.157403	-0.45183	-1.31855	17	0.529412	Unchanged
Peripheral blood	0-5 vs. 14-20 yr old	Adaptive Immune Response	0.010221	0.103915	0.38073	-0.26316	-1.29762	387	0.30491	Unchanged
Peripheral blood	0-5 vs. 14-20 yr old	TGF-beta Signaling	0.140065	0.474665	0.149208	-0.40483	-1.29509	25	0.48	Unchanged
Peripheral blood	0-5 vs. 14-20 yr old	PPAR Signaling	0.186292	0.582023	0.132846	-0.56521	-1.23702	7	0.428571	Unchanged
Peripheral blood	0-5 vs. 14-20 yr old	MAPK Signaling	0.208264	0.582023	0.120433	-0.3923	-1.21597	22	0.363636	Unchanged
Peripheral blood	0-5 vs. 14-20 yr old	Virus-Host Interaction	0.203419	0.582023	0.124434	-0.46517	-1.2069	11	0.181818	Unchanged
Peripheral blood	0-5 vs. 14-20 yr old	Host Defense Peptides	0.246978	0.602625	0.111918	-0.44017	-1.19785	14	0.142857	Unchanged
Peripheral blood	0-5 vs. 14-20 yr old	Leukotriene and Prostaglandin Inflammation	0.242321	0.602625	0.112379	-0.44448	-1.19512	13	0.461538	Unchanged
Peripheral blood	0-5 vs. 14-20 yr old	TNF Signaling	0.213415	0.582023	0.113313	-0.30322	-1.17405	66	0.30303	Unchanged
Peripheral blood	0-5 vs. 14-20 yr old	HIF1A Signaling	0.26936	0.631961	0.104733	-0.39147	-1.15707	18	0.444444	Unchanged
Peripheral blood	0-5 vs. 14-20 yr old	IL-1 Signaling	0.287097	0.648626	0.098212	-0.32849	-1.12391	34	0.529412	Unchanged
Peripheral blood	0-5 vs. 14-20 yr old	JAK-STAT Signaling	0.308527	0.672148	0.09168	-0.30996	-1.10384	40	0.525	Unchanged
Peripheral blood	0-5 vs. 14-20 yr old	TH17 Differentiation	0.360976	0.710307	0.085536	-0.32429	-1.07926	30	0.333333	Unchanged
Peripheral blood	0-5 vs. 14-20 yr old	NLR Signaling	0.32659	0.674588	0.084556	-0.26469	-1.07501	85	0.294118	Unchanged
Peripheral blood	0-5 vs. 14-20 yr old	IL-2 Signaling	0.378151	0.710956	0.084799	-0.34703	-1.04757	20	0.5	Unchanged
Peripheral blood	0-5 vs. 14-20 yr old	Chemokine Signaling	0.384615	0.710956	0.079132	-0.27906	-1.03558	49	0.469388	Unchanged
Peripheral blood	0-5 vs. 14-20 yr old	NF-kappaB Signaling	0.419207	0.748133	0.074176	-0.26623	-1.03084	66	0.287879	Unchanged
Peripheral blood	0-5 vs. 14-20 yr old	Tissue Stress	0.474729	0.782662	0.076477	-0.47356	-0.99946	6	0.666667	Unchanged
Peripheral blood	0-5 vs. 14-20 yr old	Phagocytosis	0.449251	0.761231	0.075118	-0.31741	-0.99903	24	0.583333	Unchanged
Peripheral blood	0-5 vs. 14-20 yr old	TLR Signaling	0.501475	0.788202	0.063642	-0.24567	-0.97788	73	0.383562	Unchanged
Peripheral blood	0-5 vs. 14-20 yr old	Host Susceptibility	0.50416	0.788202	0.069284	-0.31399	-0.96274	21	0.142857	Unchanged
Peripheral blood	0-5 vs. 14-20 yr old	Apoptosis	0.516854	0.788202	0.066284	-0.29228	-0.95408	27	0.259259	Unchanged
Peripheral blood	0-5 vs. 14-20 yr old	Other Interleukin Signaling	0.570571	0.806918	0.058345	-0.24188	-0.93781	64	0.296875	Unchanged
Peripheral blood	0-5 vs. 14-20 yr old	Oxidative Stress Response	0.565015	0.806918	0.060248	-0.2584	-0.9277	43	0.232558	Unchanged
Peripheral blood	0-5 vs. 14-20 yr old	RNA Sensing	0.647059	0.806918	0.053898	-0.24878	-0.90086	45	0.333333	Unchanged
Peripheral blood	0-5 vs. 14-20 yr old	ALPK1 Signaling	0.643234	0.806918	0.060119	-0.39844	-0.87202	7	0.142857	Unchanged
Peripheral blood	0-5 vs. 14-20 yr old	IL-6 Signaling	0.637306	0.806918	0.059732	-0.31895	-0.86797	14	0.428571	Unchanged
Peripheral blood	0-5 vs. 14-20 yr old	NO Signaling	0.64818	0.806918	0.059095	-0.37654	-0.86764	8	0.125	Unchanged
Peripheral blood	0-5 vs. 14-20 yr old	TH9 Differentiation	0.672444	0.80701	0.057367	-0.3595	-0.86508	9	0.777778	Unchanged
Peripheral blood	0-5 vs. 14-20 yr old	NK Activity	0.675325	0.80701	0.05412	-0.26344	-0.86226	28	0.535714	Unchanged
Peripheral blood	0-5 vs. 14-20 yr old	Interferon Response	0.862821	0.939858	0.031853	-0.17694	-0.83582	244	0.217213	Unchanged
Peripheral blood	0-5 vs. 14-20 yr old	IL-17 Signaling	0.701209	0.807052	0.05525	-0.30392	-0.82705	14	0.214286	Unchanged
Peripheral blood	0-5 vs. 14-20 yr old	MHC Class I Antigen Presentation	0.76886	0.852736	0.047639	-0.23679	-0.80598	33	0.393939	Unchanged
Peripheral blood	0-5 vs. 14-20 yr old	BCR Signaling	0.901408	0.964665	0.039196	-0.19541	-0.73269	53	0.207547	Unchanged
Peripheral blood	0-5 vs. 14-20 yr old	Glycan Sensing	0.973228	0.989637	0.035921	-0.18374	-0.64869	38	0.131579	Unchanged
Peripheral blood	0-5 vs. 14-20 yr old	Proteotoxic Stress	0.989637	0.989637	0.058098	0.151359	0.542527	28	0.428571	Unchanged
Peripheral blood	0-5 vs. 14-20 yr old	Type I Interferon Signaling	0.988439	0.989637	0.06336	0.14629	0.619416	60	0.4	Unchanged
Peripheral blood	0-5 vs. 14-20 yr old	Autophagy	0.917258	0.964702	0.057367	0.228073	0.668204	14	0.5	Unchanged
Peripheral blood	0-5 vs. 14-20 yr old	Immune Memory	0.718245	0.811351	0.067992	0.343102	0.792312	7	0.571429	Unchanged
Peripheral blood	0-5 vs. 14-20 yr old	Treg Differentiation	0.687943	0.80701	0.071305	0.294509	0.862848	14	0.285714	Unchanged
Peripheral blood	0-5 vs. 14-20 yr old	Immune Exhaustion	0.61165	0.806918	0.078711	0.293791	0.894261	16	0.375	Unchanged
Peripheral blood	0-5 vs. 14-20 yr old	Angiotensin System	0.584951	0.806918	0.08108	0.349731	0.903953	10	0.4	Unchanged
Peripheral blood	0-5 vs. 14-20 yr old	Type II Interferon Signaling	0.613333	0.806918	0.083599	0.24111	0.917024	36	0.305556	Unchanged
Peripheral blood	0-5 vs. 14-20 yr old	Cytotoxicity	0.429257	0.748133	0.097877	0.377365	1.0134	11	0.272727	Unchanged
Peripheral blood	0-5 vs. 14-20 yr old	Type III Interferon Signaling	0.331765	0.674588	0.112843	0.457244	1.1029	8	0.375	Unchanged
Peripheral blood	0-5 vs. 14-20 yr old	T-cell Costimulation	0.219451	0.582023	0.147331	0.338464	1.16707	24	0.333333	Unchanged
Peripheral blood	0-5 vs. 14-20 yr old	TCR Signaling	0.046998	0.256303	0.321776	0.287122	1.29317	83	0.204819	Unchanged
Peripheral blood	0-5 vs. 14-20 yr old	MHC Class II Antigen Presentation	0.089995	0.36598	0.287805	0.497305	1.47752	15	0.6	Unchanged
Peripheral blood	0-5 vs. 14-20 yr old	Interferon Response Genes	0.045641	0.256303	0.321776	0.443909	1.50347	23	0.695652	Unchanged

### Sheet: 6-13 vs. 14-20 yr
Supplemental Table 2. Output from fast gene set enrichment analysis of immune module expression in peripheral blood samples from healthy subjects
Sample Type	Comparison	Gene Module	pval	padj	log2err	ES	NES	size	GeneRatio	Expression
Peripheral blood	6-13 vs. 14-20 yr	Myeloid Activation	2.65704e-06	0.00016208	0.627257	-0.397302	-1.90322	154	0.461039	Down-regulated
Peripheral blood	6-13 vs. 14-20 yr	Interferon Response Genes	0.00183164	0.0372434	0.45506	0.573399	1.93448	23	0.695652	Up-regulated
Peripheral blood	6-13 vs. 14-20 yr	Immune Exhaustion	0.00125629	0.0372434	0.45506	0.65345	1.98803	16	0.5625	Up-regulated
Peripheral blood	6-13 vs. 14-20 yr	Cytotoxicity	0.00540746	0.0824638	0.407018	0.683655	1.83697	11	0.636364	Unchanged
Peripheral blood	6-13 vs. 14-20 yr	Innate Immune Cell Activation	0.0104882	0.127956	0.38073	-0.237263	-1.30551	469	0.304904	Unchanged
Peripheral blood	6-13 vs. 14-20 yr	TH2 Differentiation	0.0211094	0.212958	0.352488	-0.572823	-1.65177	15	0.8	Unchanged
Peripheral blood	6-13 vs. 14-20 yr	Coagulation	0.0251136	0.212958	0.352488	-0.446869	-1.58019	31	0.387097	Unchanged
Peripheral blood	6-13 vs. 14-20 yr	T-cell Costimulation	0.0279289	0.212958	0.352488	0.475237	1.62299	24	0.375	Unchanged
Peripheral blood	6-13 vs. 14-20 yr	Lymphocyte Trafficking	0.0343092	0.23254	0.321776	-0.485596	-1.54254	20	0.55	Unchanged
Peripheral blood	6-13 vs. 14-20 yr	TCR Signaling	0.0412783	0.251797	0.321776	0.307295	1.36216	83	0.313253	Unchanged
Peripheral blood	6-13 vs. 14-20 yr	Inflammasomes	0.0457209	0.253543	0.321776	-0.466274	-1.5145	22	0.454545	Unchanged
Peripheral blood	6-13 vs. 14-20 yr	Lysosome	0.0929368	0.470975	0.199915	-0.412972	-1.3725	25	0.48	Unchanged
Peripheral blood	6-13 vs. 14-20 yr	Complement System	0.100372	0.470975	0.191892	-0.436923	-1.3594	19	0.526316	Unchanged
Peripheral blood	6-13 vs. 14-20 yr	Type I Interferon Signaling	0.130531	0.530826	0.183024	0.296878	1.24581	60	0.483333	Unchanged
Peripheral blood	6-13 vs. 14-20 yr	Apoptosis	0.12967	0.530826	0.183024	0.374434	1.30612	27	0.37037	Unchanged
Peripheral blood	6-13 vs. 14-20 yr	Proteotoxic Stress	0.168122	0.640966	0.158514	0.346878	1.23117	28	0.428571	Unchanged
Peripheral blood	6-13 vs. 14-20 yr	IL-2 Signaling	0.187384	0.660579	0.13649	-0.392642	-1.24726	20	0.3	Unchanged
Peripheral blood	6-13 vs. 14-20 yr	Virus-Host Interaction	0.231939	0.660579	0.122679	-0.457341	-1.22568	11	0.545455	Unchanged
Peripheral blood	6-13 vs. 14-20 yr	Myeloid Inflammation	0.249071	0.660579	0.116234	-0.356547	-1.18497	25	0.36	Unchanged
Peripheral blood	6-13 vs. 14-20 yr	Homeostasis	0.218182	0.660579	0.11725	-0.213114	-1.10098	263	0.296578	Unchanged
Peripheral blood	6-13 vs. 14-20 yr	Type II Interferon Signaling	0.198238	0.660579	0.145516	0.313345	1.18267	36	0.361111	Unchanged
Peripheral blood	6-13 vs. 14-20 yr	Angiotensin System	0.236626	0.660579	0.126876	0.466923	1.20192	10	0.4	Unchanged
Peripheral blood	6-13 vs. 14-20 yr	Type III Interferon Signaling	0.244898	0.660579	0.123842	0.503794	1.21391	8	0.5	Unchanged
Peripheral blood	6-13 vs. 14-20 yr	Interferon Response	0.330808	0.840804	0.117766	0.197865	1.04341	244	0.356557	Unchanged
Peripheral blood	6-13 vs. 14-20 yr	TH9 Differentiation	0.362573	0.884678	0.0956031	-0.434549	-1.07974	9	0.666667	Unchanged
Peripheral blood	6-13 vs. 14-20 yr	BCR Signaling	0.427767	0.885662	0.0840746	-0.255792	-1.01186	53	0.377358	Unchanged
Peripheral blood	6-13 vs. 14-20 yr	Adaptive Immune Response	0.508306	0.885662	0.0687943	-0.183574	-0.992455	387	0.224806	Unchanged
Peripheral blood	6-13 vs. 14-20 yr	Oxidative Stress Response	0.471664	0.885662	0.0774768	-0.259857	-0.988377	43	0.325581	Unchanged
Peripheral blood	6-13 vs. 14-20 yr	Phagocytosis	0.465074	0.885662	0.0785029	-0.298053	-0.987369	24	0.375	Unchanged
Peripheral blood	6-13 vs. 14-20 yr	Chemokine Signaling	0.476548	0.885662	0.0782955	-0.252243	-0.979956	49	0.285714	Unchanged
Peripheral blood	6-13 vs. 14-20 yr	TH17 Differentiation	0.509839	0.885662	0.0723571	-0.271166	-0.954414	30	0.3	Unchanged
Peripheral blood	6-13 vs. 14-20 yr	IL-1 Signaling	0.539595	0.885662	0.0709609	-0.261338	-0.947346	34	0.235294	Unchanged
Peripheral blood	6-13 vs. 14-20 yr	Host Susceptibility	0.541284	0.885662	0.0706196	-0.292624	-0.94581	21	0.47619	Unchanged
Peripheral blood	6-13 vs. 14-20 yr	Mononuclear Cell Migration	0.544444	0.885662	0.0707899	-0.271247	-0.933219	29	0.37931	Unchanged
Peripheral blood	6-13 vs. 14-20 yr	NF-kappaB Signaling	0.585952	0.885662	0.0670513	-0.222584	-0.928413	66	0.212121	Unchanged
Peripheral blood	6-13 vs. 14-20 yr	Leukotriene and Prostaglandin Inflammation	0.580952	0.885662	0.0689567	-0.331762	-0.925407	13	0.307692	Unchanged
Peripheral blood	6-13 vs. 14-20 yr	MAPK Signaling	0.570896	0.885662	0.0687943	-0.284127	-0.922869	22	0.363636	Unchanged
Peripheral blood	6-13 vs. 14-20 yr	Glycan Sensing	0.609403	0.885662	0.0640704	-0.243112	-0.903995	38	0.368421	Unchanged
Peripheral blood	6-13 vs. 14-20 yr	HIF1A Signaling	0.620112	0.885662	0.0646485	-0.290214	-0.88837	18	0.111111	Unchanged
Peripheral blood	6-13 vs. 14-20 yr	JAK-STAT Signaling	0.653358	0.885662	0.0609039	-0.232765	-0.875569	40	0.2	Unchanged
Peripheral blood	6-13 vs. 14-20 yr	PPAR Signaling	0.635135	0.885662	0.0652353	-0.383451	-0.868029	7	0.142857	Unchanged
Peripheral blood	6-13 vs. 14-20 yr	Host Defense Peptides	0.649524	0.885662	0.0635008	-0.30475	-0.859506	14	0.142857	Unchanged
Peripheral blood	6-13 vs. 14-20 yr	TNF Signaling	0.62039	0.885662	0.0721798	0.214953	0.917181	66	0.121212	Unchanged
Peripheral blood	6-13 vs. 14-20 yr	Other Interleukin Signaling	0.409483	0.885662	0.0943564	0.240939	1.03058	64	0.171875	Unchanged
Peripheral blood	6-13 vs. 14-20 yr	NLR Signaling	0.40583	0.885662	0.0972151	0.231595	1.03147	85	0.388235	Unchanged
Peripheral blood	6-13 vs. 14-20 yr	MHC Class I Antigen Presentation	0.670282	0.888852	0.0683111	0.235497	0.87524	33	0.333333	Unchanged
Peripheral blood	6-13 vs. 14-20 yr	NO Signaling	0.693359	0.899892	0.0615707	-0.338862	-0.807351	8	0.25	Unchanged
Peripheral blood	6-13 vs. 14-20 yr	IL-6 Signaling	0.712381	0.905317	0.0590955	-0.289598	-0.816772	14	0.285714	Unchanged
Peripheral blood	6-13 vs. 14-20 yr	Tissue Stress	0.735238	0.915296	0.0576091	-0.354101	-0.764115	6	1	Unchanged
Peripheral blood	6-13 vs. 14-20 yr	DNA Sensing	0.77634	0.924676	0.053677	-0.22021	-0.789738	33	0.0909091	Unchanged
Peripheral blood	6-13 vs. 14-20 yr	MHC Class II Antigen Presentation	0.818565	0.924676	0.0573667	0.251687	0.742409	15	0.4	Unchanged
Peripheral blood	6-13 vs. 14-20 yr	IL-17 Signaling	0.794549	0.924676	0.0584693	0.260801	0.757406	14	0.214286	Unchanged
Peripheral blood	6-13 vs. 14-20 yr	RNA Sensing	0.807359	0.924676	0.0592219	0.20267	0.809921	45	0.377778	Unchanged
Peripheral blood	6-13 vs. 14-20 yr	TLR Signaling	0.788419	0.924676	0.0617054	0.193658	0.838792	73	0.342466	Unchanged
Peripheral blood	6-13 vs. 14-20 yr	Treg Differentiation	0.906667	0.990451	0.0479259	-0.222581	-0.627759	14	0.214286	Unchanged
Peripheral blood	6-13 vs. 14-20 yr	Immune Memory	0.909266	0.990451	0.0484088	-0.275	-0.622525	7	0.714286	Unchanged
Peripheral blood	6-13 vs. 14-20 yr	NK Activity	0.988971	1	0.0423318	-0.16491	-0.563965	28	0.214286	Unchanged
Peripheral blood	6-13 vs. 14-20 yr	Autophagy	0.979048	1	0.0444181	-0.18144	-0.511728	14	0.357143	Unchanged
Peripheral blood	6-13 vs. 14-20 yr	ALPK1 Signaling	1	1	0.0471642	0.179583	0.41265	7	0.428571	Unchanged
Peripheral blood	6-13 vs. 14-20 yr	TH1 Differentiation	0.958159	1	0.0496901	0.193916	0.60268	17	0.411765	Unchanged
Peripheral blood	6-13 vs. 14-20 yr	TGF-beta Signaling	0.959052	1	0.0510114	0.179656	0.620522	25	0.36	Unchanged

### Sheet: 0-5 yr vs. Adult
Supplemental Table 2. Output from fast gene set enrichment analysis of immune module expression in peripheral blood samples from healthy subjects
Sample Type	Comparison	Gene Module	pval	padj	log2err	ES	NES	size	GeneRatio	Expression
Peripheral blood	0-5 yr vs. Adult	DNA Sensing	2.0896e-05	0.00127466	0.57561	-0.625821	-2.11289	33	0.69697	Down-regulated
Peripheral blood	0-5 yr vs. Adult	Lymphocyte Trafficking	0.000322886	0.00749703	0.498493	-0.660726	-2.00254	20	0.55	Down-regulated
Peripheral blood	0-5 yr vs. Adult	Coagulation	0.00384666	0.0335209	0.431708	-0.514889	-1.72523	31	0.548387	Down-regulated
Peripheral blood	0-5 yr vs. Adult	Myeloid Activation	0.000368706	0.00749703	0.498493	-0.363041	-1.64926	154	0.435065	Down-regulated
Peripheral blood	0-5 yr vs. Adult	Interferon Response	0.000883887	0.0134793	0.477271	-0.320319	-1.54299	244	0.516393	Down-regulated
Peripheral blood	0-5 yr vs. Adult	Adaptive Immune Response	0.00147739	0.0180242	0.45506	-0.282536	-1.41848	387	0.330749	Down-regulated
Peripheral blood	0-5 yr vs. Adult	Innate Immune Cell Activation	0.00283665	0.0288393	0.431708	-0.266081	-1.3602	469	0.390192	Down-regulated
Peripheral blood	0-5 yr vs. Adult	MHC Class I Antigen Presentation	0.00861701	0.0657047	0.38073	-0.495785	-1.67387	33	0.606061	Unchanged
Peripheral blood	0-5 yr vs. Adult	Complement System	0.0262234	0.177736	0.352488	-0.532176	-1.5785	19	0.421053	Unchanged
Peripheral blood	0-5 yr vs. Adult	Lysosome	0.0435484	0.213585	0.276501	-0.464622	-1.49431	25	0.6	Unchanged
Peripheral blood	0-5 yr vs. Adult	Phagocytosis	0.0490196	0.213585	0.261664	-0.468002	-1.48087	24	0.708333	Unchanged
Peripheral blood	0-5 yr vs. Adult	Type II Interferon Signaling	0.0337156	0.205665	0.321776	-0.430679	-1.48019	36	0.694444	Unchanged
Peripheral blood	0-5 yr vs. Adult	Inflammasomes	0.0568182	0.231061	0.24134	-0.472742	-1.47284	22	0.545455	Unchanged
Peripheral blood	0-5 yr vs. Adult	Interferon Response Genes	0.0652529	0.248777	0.224966	-0.459479	-1.44066	23	0.782609	Unchanged
Peripheral blood	0-5 yr vs. Adult	TH2 Differentiation	0.0720412	0.258501	0.21925	-0.516634	-1.43791	15	0.4	Unchanged
Peripheral blood	0-5 yr vs. Adult	NF-kappaB Signaling	0.0458861	0.213585	0.266351	-0.362655	-1.42604	66	0.409091	Unchanged
Peripheral blood	0-5 yr vs. Adult	Type I Interferon Signaling	0.0456693	0.213585	0.266351	-0.367785	-1.41875	60	0.65	Unchanged
Peripheral blood	0-5 yr vs. Adult	Immune Memory	0.105166	0.356396	0.186433	-0.617064	-1.39131	7	0.428571	Unchanged
Peripheral blood	0-5 yr vs. Adult	T-cell Costimulation	0.148693	0.417275	0.144631	-0.405396	-1.28277	24	0.291667	Unchanged
Peripheral blood	0-5 yr vs. Adult	RNA Sensing	0.1248	0.38064	0.157403	-0.353042	-1.28033	45	0.4	Unchanged
Peripheral blood	0-5 yr vs. Adult	NLR Signaling	0.114551	0.367769	0.161979	-0.30951	-1.27374	85	0.564706	Unchanged
Peripheral blood	0-5 yr vs. Adult	TH9 Differentiation	0.206093	0.483526	0.126876	-0.51365	-1.26209	9	0.555556	Unchanged
Peripheral blood	0-5 yr vs. Adult	TH1 Differentiation	0.191525	0.467322	0.128143	-0.434571	-1.24474	17	0.294118	Unchanged
Peripheral blood	0-5 yr vs. Adult	Chemokine Signaling	0.156151	0.417275	0.138022	-0.334859	-1.24228	49	0.408163	Unchanged
Peripheral blood	0-5 yr vs. Adult	Apoptosis	0.242718	0.514026	0.10882	-0.361728	-1.1729	27	0.407407	Unchanged
Peripheral blood	0-5 yr vs. Adult	IL-2 Signaling	0.276316	0.561842	0.101714	-0.386266	-1.1707	20	0.35	Unchanged
Peripheral blood	0-5 yr vs. Adult	Glycan Sensing	0.244373	0.514026	0.107972	-0.327815	-1.15336	38	0.315789	Unchanged
Peripheral blood	0-5 yr vs. Adult	Homeostasis	0.157333	0.417275	0.125033	-0.236244	-1.14952	263	0.231939	Unchanged
Peripheral blood	0-5 yr vs. Adult	Host Defense Peptides	0.366149	0.697971	0.0880945	-0.394745	-1.07985	14	0.785714	Unchanged
Peripheral blood	0-5 yr vs. Adult	Mononuclear Cell Migration	0.35935	0.697971	0.0857844	-0.326801	-1.07518	29	0.448276	Unchanged
Peripheral blood	0-5 yr vs. Adult	IL-1 Signaling	0.397059	0.73136	0.0806388	-0.305137	-1.0403	34	0.470588	Unchanged
Peripheral blood	0-5 yr vs. Adult	BCR Signaling	0.407643	0.73136	0.077884	-0.273391	-1.03265	53	0.339623	Unchanged
Peripheral blood	0-5 yr vs. Adult	TLR Signaling	0.503828	0.788039	0.0652353	-0.242119	-0.974989	73	0.232877	Unchanged
Peripheral blood	0-5 yr vs. Adult	TNF Signaling	0.503165	0.788039	0.0668966	-0.246422	-0.968985	66	0.348485	Unchanged
Peripheral blood	0-5 yr vs. Adult	MAPK Signaling	0.524351	0.799635	0.0661326	-0.302787	-0.943344	22	0.227273	Unchanged
Peripheral blood	0-5 yr vs. Adult	TGF-beta Signaling	0.572581	0.837071	0.0615707	-0.289325	-0.930524	25	0.52	Unchanged
Peripheral blood	0-5 yr vs. Adult	NK Activity	0.636964	0.865508	0.0576091	-0.272658	-0.885385	28	0.25	Unchanged
Peripheral blood	0-5 yr vs. Adult	PPAR Signaling	0.630996	0.865508	0.0633597	-0.391843	-0.883498	7	0.857143	Unchanged
Peripheral blood	0-5 yr vs. Adult	IL-6 Signaling	0.675302	0.865508	0.057006	-0.306596	-0.838717	14	0.571429	Unchanged
Peripheral blood	0-5 yr vs. Adult	TH17 Differentiation	0.717073	0.892683	0.0514265	-0.250465	-0.831547	30	0.2	Unchanged
Peripheral blood	0-5 yr vs. Adult	Cytotoxicity	0.674699	0.865508	0.0568864	-0.320395	-0.825215	11	0.272727	Unchanged
Peripheral blood	0-5 yr vs. Adult	JAK-STAT Signaling	0.824367	0.918601	0.0438002	-0.213905	-0.762265	40	0.275	Unchanged
Peripheral blood	0-5 yr vs. Adult	Virus-Host Interaction	0.824441	0.918601	0.0476387	-0.281237	-0.724359	11	0.272727	Unchanged
Peripheral blood	0-5 yr vs. Adult	Immune Exhaustion	0.878788	0.918601	0.0437126	-0.24622	-0.699013	16	0.1875	Unchanged
Peripheral blood	0-5 yr vs. Adult	ALPK1 Signaling	0.887454	0.918601	0.0474483	-0.289276	-0.652239	7	0.285714	Unchanged
Peripheral blood	0-5 yr vs. Adult	Host Susceptibility	0.923967	0.939366	0.0405756	-0.21206	-0.650629	21	0.142857	Unchanged
Peripheral blood	0-5 yr vs. Adult	Tissue Stress	0.888483	0.918601	0.0469759	-0.301294	-0.650075	6	0.5	Unchanged
Peripheral blood	0-5 yr vs. Adult	Myeloid Inflammation	0.994764	0.994764	0.0583453	0.15099	0.519704	25	0.36	Unchanged
Peripheral blood	0-5 yr vs. Adult	HIF1A Signaling	0.862745	0.918601	0.0619763	0.222634	0.707049	18	0.555556	Unchanged
Peripheral blood	0-5 yr vs. Adult	NO Signaling	0.827957	0.918601	0.0577309	0.286095	0.708393	8	0.25	Unchanged
Peripheral blood	0-5 yr vs. Adult	Proteotoxic Stress	0.878788	0.918601	0.0625237	0.201597	0.72609	28	0.285714	Unchanged
Peripheral blood	0-5 yr vs. Adult	Angiotensin System	0.83871	0.918601	0.0603786	0.275275	0.730297	10	0.5	Unchanged
Peripheral blood	0-5 yr vs. Adult	Oxidative Stress Response	0.820312	0.918601	0.0673624	0.200059	0.790767	43	0.139535	Unchanged
Peripheral blood	0-5 yr vs. Adult	Leukotriene and Prostaglandin Inflammation	0.681055	0.865508	0.0725352	0.29157	0.835041	13	0.615385	Unchanged
Peripheral blood	0-5 yr vs. Adult	TCR Signaling	0.663818	0.865508	0.0828962	0.200433	0.901208	83	0.385542	Unchanged
Peripheral blood	0-5 yr vs. Adult	Type III Interferon Signaling	0.576344	0.837071	0.0755015	0.366978	0.908665	8	0.25	Unchanged
Peripheral blood	0-5 yr vs. Adult	Autophagy	0.470449	0.775605	0.0916795	0.331234	0.972604	14	0.5	Unchanged
Peripheral blood	0-5 yr vs. Adult	MHC Class II Antigen Presentation	0.463007	0.775605	0.0931455	0.327846	0.982337	15	0.533333	Unchanged
Peripheral blood	0-5 yr vs. Adult	IL-17 Signaling	0.463357	0.775605	0.0925529	0.335484	0.985084	14	0.642857	Unchanged
Peripheral blood	0-5 yr vs. Adult	Other Interleukin Signaling	0.191375	0.467322	0.165657	0.274508	1.17609	64	0.1875	Unchanged
Peripheral blood	0-5 yr vs. Adult	Treg Differentiation	0.224586	0.507399	0.141225	0.416732	1.22365	14	0.285714	Unchanged

### Sheet: 6-13 yr vs. Adult
Supplemental Table 2. Output from fast gene set enrichment analysis of immune module expression in peripheral blood samples from healthy subjects
Sample Type	Comparison	Gene Module	pval	padj	log2err	ES	NES	size	GeneRatio	Expression
Peripheral blood	6-13 yr vs. Adult	DNA Sensing	3.09171e-05	0.00188595	0.557332	-0.610311	-2.09343	33	0.575758	Down-regulated
Peripheral blood	6-13 yr vs. Adult	MHC Class I Antigen Presentation	0.00213911	0.0511735	0.431708	-0.517978	-1.77672	33	0.666667	Unchanged
Peripheral blood	6-13 yr vs. Adult	Inflammasomes	0.00988502	0.0974881	0.38073	-0.534686	-1.68787	22	0.5	Unchanged
Peripheral blood	6-13 yr vs. Adult	Coagulation	0.0127853	0.0974881	0.38073	-0.479236	-1.63006	31	0.322581	Unchanged
Peripheral blood	6-13 yr vs. Adult	Interferon Response Genes	0.0161988	0.109481	0.352488	-0.509765	-1.62781	23	0.73913	Unchanged
Peripheral blood	6-13 yr vs. Adult	Type II Interferon Signaling	0.0124504	0.0974881	0.38073	-0.456081	-1.61548	36	0.555556	Unchanged
Peripheral blood	6-13 yr vs. Adult	Lymphocyte Trafficking	0.0319487	0.162406	0.321776	-0.513145	-1.57224	20	0.5	Unchanged
Peripheral blood	6-13 yr vs. Adult	Myeloid Activation	0.00251673	0.0511735	0.431708	-0.335424	-1.56615	154	0.331169	Unchanged
Peripheral blood	6-13 yr vs. Adult	Lysosome	0.025154	0.13949	0.352488	-0.479036	-1.55933	25	0.44	Unchanged
Peripheral blood	6-13 yr vs. Adult	Type I Interferon Signaling	0.0179477	0.109481	0.352488	-0.387997	-1.54144	60	0.583333	Unchanged
Peripheral blood	6-13 yr vs. Adult	Immune Memory	0.0533088	0.20324	0.266351	-0.660616	-1.46802	7	0.428571	Unchanged
Peripheral blood	6-13 yr vs. Adult	Glycan Sensing	0.0441696	0.179623	0.287857	-0.403417	-1.4479	38	0.342105	Unchanged
Peripheral blood	6-13 yr vs. Adult	Interferon Response	0.00401954	0.061298	0.407018	-0.288714	-1.439	244	0.418033	Unchanged
Peripheral blood	6-13 yr vs. Adult	NF-kappaB Signaling	0.0385033	0.167765	0.321776	-0.353297	-1.43175	66	0.363636	Unchanged
Peripheral blood	6-13 yr vs. Adult	Phagocytosis	0.116725	0.35601	0.170932	-0.422836	-1.36741	24	0.708333	Unchanged
Peripheral blood	6-13 yr vs. Adult	NLR Signaling	0.0658979	0.236457	0.224966	-0.304341	-1.30542	85	0.305882	Unchanged
Peripheral blood	6-13 yr vs. Adult	RNA Sensing	0.125	0.363095	0.168238	-0.339646	-1.26354	45	0.4	Unchanged
Peripheral blood	6-13 yr vs. Adult	Innate Immune Cell Activation	0.036061	0.167765	0.282013	-0.234334	-1.23373	469	0.272921	Unchanged
Peripheral blood	6-13 yr vs. Adult	Adaptive Immune Response	0.0816044	0.276548	0.183024	-0.2264	-1.17939	387	0.258398	Unchanged
Peripheral blood	6-13 yr vs. Adult	Complement System	0.252669	0.615865	0.112379	-0.390172	-1.17687	19	0.368421	Unchanged
Peripheral blood	6-13 yr vs. Adult	TH2 Differentiation	0.249117	0.615865	0.112843	-0.417186	-1.17404	15	0.266667	Unchanged
Peripheral blood	6-13 yr vs. Adult	IL-2 Signaling	0.2625	0.615865	0.110122	-0.379156	-1.1617	20	0.45	Unchanged
Peripheral blood	6-13 yr vs. Adult	TH9 Differentiation	0.281139	0.618654	0.105521	-0.479219	-1.15526	9	0.444444	Unchanged
Peripheral blood	6-13 yr vs. Adult	T-cell Costimulation	0.283972	0.618654	0.103576	-0.350627	-1.13389	24	0.25	Unchanged
Peripheral blood	6-13 yr vs. Adult	BCR Signaling	0.328597	0.663436	0.0959207	-0.279835	-1.08007	53	0.301887	Unchanged
Peripheral blood	6-13 yr vs. Adult	Homeostasis	0.307578	0.646974	0.0894367	-0.212005	-1.06243	263	0.212928	Unchanged
Peripheral blood	6-13 yr vs. Adult	IL-1 Signaling	0.395264	0.70915	0.086795	-0.29973	-1.04171	34	0.323529	Unchanged
Peripheral blood	6-13 yr vs. Adult	Chemokine Signaling	0.463899	0.763279	0.0776799	-0.264481	-1.00332	49	0.204082	Unchanged
Peripheral blood	6-13 yr vs. Adult	MAPK Signaling	0.479501	0.763279	0.0753094	-0.313981	-0.991156	22	0.227273	Unchanged
Peripheral blood	6-13 yr vs. Adult	TH1 Differentiation	0.521053	0.763279	0.0702813	-0.318283	-0.938652	17	0.235294	Unchanged
Peripheral blood	6-13 yr vs. Adult	Apoptosis	0.545126	0.763279	0.0694481	-0.284946	-0.93561	27	0.259259	Unchanged
Peripheral blood	6-13 yr vs. Adult	Host Defense Peptides	0.604317	0.802469	0.0642141	-0.327314	-0.897329	14	0.571429	Unchanged
Peripheral blood	6-13 yr vs. Adult	TLR Signaling	0.742952	0.906401	0.0507028	-0.204991	-0.85705	73	0.260274	Unchanged
Peripheral blood	6-13 yr vs. Adult	Virus-Host Interaction	0.800718	0.935795	0.0509083	-0.289415	-0.741863	11	0.363636	Unchanged
Peripheral blood	6-13 yr vs. Adult	PPAR Signaling	0.84375	0.935795	0.0495902	-0.310936	-0.690961	7	0.285714	Unchanged
Peripheral blood	6-13 yr vs. Adult	Oxidative Stress Response	0.972826	0.98904	0.042417	-0.168163	-0.616552	43	0.302326	Unchanged
Peripheral blood	6-13 yr vs. Adult	Mononuclear Cell Migration	0.998175	0.998175	0.0415718	-0.141201	-0.470226	29	0.137931	Unchanged
Peripheral blood	6-13 yr vs. Adult	MHC Class II Antigen Presentation	0.954128	0.986472	0.0541201	0.20585	0.605869	15	0.266667	Unchanged
Peripheral blood	6-13 yr vs. Adult	ALPK1 Signaling	0.930131	0.978241	0.0530213	0.266159	0.623395	7	0.571429	Unchanged
Peripheral blood	6-13 yr vs. Adult	Type III Interferon Signaling	0.817181	0.935795	0.059476	0.287105	0.704319	8	0.375	Unchanged
Peripheral blood	6-13 yr vs. Adult	IL-6 Signaling	0.838565	0.935795	0.0590955	0.244843	0.710185	14	1	Unchanged
Peripheral blood	6-13 yr vs. Adult	Myeloid Inflammation	0.910138	0.974008	0.05653	0.210788	0.716801	25	0.24	Unchanged
Peripheral blood	6-13 yr vs. Adult	TGF-beta Signaling	0.894009	0.973831	0.0573667	0.215202	0.731811	25	0.16	Unchanged
Peripheral blood	6-13 yr vs. Adult	Host Susceptibility	0.833718	0.935795	0.0607719	0.236527	0.769114	21	0.285714	Unchanged
Peripheral blood	6-13 yr vs. Adult	NO Signaling	0.671806	0.853754	0.0689567	0.333489	0.818107	8	0.25	Unchanged
Peripheral blood	6-13 yr vs. Adult	TH17 Differentiation	0.707589	0.880876	0.0670513	0.235433	0.84291	30	0.233333	Unchanged
Peripheral blood	6-13 yr vs. Adult	Treg Differentiation	0.636771	0.826448	0.0725352	0.299241	0.867971	14	0.428571	Unchanged
Peripheral blood	6-13 yr vs. Adult	Cytotoxicity	0.550562	0.763279	0.0802023	0.334383	0.913656	11	0.181818	Unchanged
Peripheral blood	6-13 yr vs. Adult	TNF Signaling	0.60514	0.802469	0.0772747	0.216587	0.924031	66	0.257576	Unchanged
Peripheral blood	6-13 yr vs. Adult	Angiotensin System	0.518764	0.763279	0.0824344	0.345949	0.927121	10	0.4	Unchanged
Peripheral blood	6-13 yr vs. Adult	Tissue Stress	0.545842	0.763279	0.077884	0.414797	0.933241	6	0.333333	Unchanged
Peripheral blood	6-13 yr vs. Adult	Proteotoxic Stress	0.520089	0.763279	0.0828962	0.272872	0.962905	28	0.25	Unchanged
Peripheral blood	6-13 yr vs. Adult	Autophagy	0.502242	0.763279	0.0850427	0.333375	0.966977	14	0.285714	Unchanged
Peripheral blood	6-13 yr vs. Adult	NK Activity	0.435268	0.75861	0.0928481	0.285466	1.00735	28	0.25	Unchanged
Peripheral blood	6-13 yr vs. Adult	TCR Signaling	0.376559	0.70915	0.108394	0.236073	1.03932	83	0.337349	Unchanged
Peripheral blood	6-13 yr vs. Adult	IL-17 Signaling	0.38565	0.70915	0.100279	0.360398	1.04536	14	0.5	Unchanged
Peripheral blood	6-13 yr vs. Adult	HIF1A Signaling	0.337156	0.663436	0.110122	0.348528	1.09413	18	0.444444	Unchanged
Peripheral blood	6-13 yr vs. Adult	JAK-STAT Signaling	0.195991	0.519802	0.147331	0.319628	1.20158	40	0.225	Unchanged
Peripheral blood	6-13 yr vs. Adult	Immune Exhaustion	0.167431	0.464241	0.16318	0.433025	1.30188	16	0.5625	Unchanged
Peripheral blood	6-13 yr vs. Adult	Leukotriene and Prostaglandin Inflammation	0.0890411	0.285869	0.227987	0.496792	1.40568	13	0.538462	Unchanged
Peripheral blood	6-13 yr vs. Adult	Other Interleukin Signaling	0.00858343	0.0974881	0.38073	0.363373	1.54101	64	0.296875	Unchanged

### Sheet: 14-20 yr vs. Adult
Supplemental Table 2. Output from fast gene set enrichment analysis of immune module expression in peripheral blood samples from healthy subjects
Sample Type	Comparison	Gene Module	pval	padj	log2err	ES	NES	size	GeneRatio	Expression
Peripheral blood	14-20 yr vs. Adult	DNA Sensing	4.01881e-06	0.000122574	0.610527	-0.639478	-2.2034	33	0.636364	Down-regulated
Peripheral blood	14-20 yr vs. Adult	Interferon Response Genes	2.14256e-05	0.00035674	0.57561	-0.669184	-2.1362	23	0.73913	Down-regulated
Peripheral blood	14-20 yr vs. Adult	MHC Class I Antigen Presentation	2.33928e-05	0.00035674	0.57561	-0.615159	-2.11961	33	0.545455	Down-regulated
Peripheral blood	14-20 yr vs. Adult	Type I Interferon Signaling	3.34753e-05	0.000408399	0.557332	-0.512674	-2.04698	60	0.566667	Down-regulated
Peripheral blood	14-20 yr vs. Adult	Type II Interferon Signaling	0.000106314	0.00108086	0.538434	-0.57665	-2.04332	36	0.5	Down-regulated
Peripheral blood	14-20 yr vs. Adult	Interferon Response	5.29449e-08	3.22964e-06	0.719513	-0.386833	-1.90638	244	0.389344	Down-regulated
Peripheral blood	14-20 yr vs. Adult	NLR Signaling	0.00462941	0.040342	0.407018	-0.376741	-1.59567	85	0.352941	Down-regulated
Peripheral blood	14-20 yr vs. Adult	Inflammasomes	0.020612	0.125183	0.352488	-0.512269	-1.60469	22	0.727273	Unchanged
Peripheral blood	14-20 yr vs. Adult	T-cell Costimulation	0.0274648	0.125183	0.352488	-0.491327	-1.56658	24	0.458333	Unchanged
Peripheral blood	14-20 yr vs. Adult	RNA Sensing	0.0207713	0.125183	0.352488	-0.418372	-1.55109	45	0.422222	Unchanged
Peripheral blood	14-20 yr vs. Adult	Coagulation	0.0287306	0.125183	0.352488	-0.452522	-1.537	31	0.451613	Unchanged
Peripheral blood	14-20 yr vs. Adult	Phagocytosis	0.0571956	0.218058	0.257206	-0.472091	-1.50524	24	0.625	Unchanged
Peripheral blood	14-20 yr vs. Adult	NF-kappaB Signaling	0.022966	0.125183	0.352488	-0.358565	-1.45437	66	0.333333	Unchanged
Peripheral blood	14-20 yr vs. Adult	Lymphocyte Trafficking	0.0880734	0.298471	0.204295	-0.465601	-1.41858	20	0.35	Unchanged
Peripheral blood	14-20 yr vs. Adult	Immune Memory	0.131179	0.400095	0.168238	-0.608927	-1.37612	7	0.428571	Unchanged
Peripheral blood	14-20 yr vs. Adult	Glycan Sensing	0.0858676	0.298471	0.204295	-0.376124	-1.35155	38	0.315789	Unchanged
Peripheral blood	14-20 yr vs. Adult	Apoptosis	0.110909	0.356077	0.179782	-0.401934	-1.31669	27	0.296296	Unchanged
Peripheral blood	14-20 yr vs. Adult	Lysosome	0.142857	0.414966	0.156312	-0.399093	-1.28618	25	0.24	Unchanged
Peripheral blood	14-20 yr vs. Adult	Adaptive Immune Response	0.0265965	0.125183	0.352488	-0.245893	-1.27171	387	0.284238	Unchanged
Peripheral blood	14-20 yr vs. Adult	IL-2 Signaling	0.354128	0.672538	0.0934449	-0.358518	-1.09232	20	0.3	Unchanged
Peripheral blood	14-20 yr vs. Adult	Myeloid Activation	0.290584	0.672538	0.0978773	-0.231893	-1.07958	154	0.402597	Unchanged
Peripheral blood	14-20 yr vs. Adult	Cytotoxicity	0.357009	0.672538	0.0940503	-0.414672	-1.07318	11	0.545455	Unchanged
Peripheral blood	14-20 yr vs. Adult	Type III Interferon Signaling	0.382022	0.672538	0.0902635	-0.459005	-1.06937	8	0.375	Unchanged
Peripheral blood	14-20 yr vs. Adult	TLR Signaling	0.352941	0.672538	0.0902635	-0.255162	-1.05295	73	0.273973	Unchanged
Peripheral blood	14-20 yr vs. Adult	Innate Immune Cell Activation	0.324324	0.672538	0.0840746	-0.198467	-1.04961	469	0.228145	Unchanged
Peripheral blood	14-20 yr vs. Adult	TH1 Differentiation	0.427256	0.712526	0.0831291	-0.348685	-1.02638	17	0.294118	Unchanged
Peripheral blood	14-20 yr vs. Adult	TGF-beta Signaling	0.432188	0.712526	0.0815265	-0.314703	-1.01421	25	0.4	Unchanged
Peripheral blood	14-20 yr vs. Adult	Host Defense Peptides	0.458647	0.736249	0.08042	-0.364277	-1.01313	14	0.642857	Unchanged
Peripheral blood	14-20 yr vs. Adult	Chemokine Signaling	0.520796	0.738803	0.0718276	-0.254158	-0.964578	49	0.367347	Unchanged
Peripheral blood	14-20 yr vs. Adult	Homeostasis	0.599702	0.764143	0.0555947	-0.189869	-0.948463	263	0.273764	Unchanged
Peripheral blood	14-20 yr vs. Adult	TH9 Differentiation	0.689464	0.824653	0.0592219	-0.344864	-0.841396	9	0.555556	Unchanged
Peripheral blood	14-20 yr vs. Adult	IL-1 Signaling	0.743169	0.847851	0.0550211	-0.236667	-0.824365	34	0.470588	Unchanged
Peripheral blood	14-20 yr vs. Adult	IL-6 Signaling	0.906015	0.921941	0.0473534	-0.23982	-0.666988	14	0.5	Unchanged
Peripheral blood	14-20 yr vs. Adult	Immune Exhaustion	0.919325	0.921941	0.0466015	-0.228641	-0.660194	16	0.125	Unchanged
Peripheral blood	14-20 yr vs. Adult	PPAR Signaling	0.907563	0.921941	0.0523759	0.268336	0.623346	7	0.857143	Unchanged
Peripheral blood	14-20 yr vs. Adult	MHC Class II Antigen Presentation	0.921941	0.921941	0.0518458	0.212051	0.624973	15	0.2	Unchanged
Peripheral blood	14-20 yr vs. Adult	Proteotoxic Stress	0.904328	0.921941	0.0562941	0.202222	0.691515	28	0.214286	Unchanged
Peripheral blood	14-20 yr vs. Adult	Virus-Host Interaction	0.835118	0.910036	0.0571259	0.257335	0.694745	11	0.272727	Unchanged
Peripheral blood	14-20 yr vs. Adult	TH2 Differentiation	0.835443	0.910036	0.0564118	0.246856	0.727552	15	0.333333	Unchanged
Peripheral blood	14-20 yr vs. Adult	Angiotensin System	0.713348	0.836812	0.0656814	0.31324	0.800719	10	0.4	Unchanged
Peripheral blood	14-20 yr vs. Adult	Oxidative Stress Response	0.750557	0.847851	0.0640704	0.214726	0.834973	43	0.139535	Unchanged
Peripheral blood	14-20 yr vs. Adult	Host Susceptibility	0.672566	0.820531	0.0691198	0.267619	0.863241	21	0.190476	Unchanged
Peripheral blood	14-20 yr vs. Adult	NO Signaling	0.632479	0.787371	0.0704501	0.364809	0.878232	8	0.25	Unchanged
Peripheral blood	14-20 yr vs. Adult	Tissue Stress	0.601293	0.764143	0.0734381	0.407594	0.886188	6	0.333333	Unchanged
Peripheral blood	14-20 yr vs. Adult	Treg Differentiation	0.574468	0.761795	0.0751182	0.31222	0.904743	14	0.357143	Unchanged
Peripheral blood	14-20 yr vs. Adult	ALPK1 Signaling	0.548319	0.753736	0.0768737	0.390789	0.907804	7	0.428571	Unchanged
Peripheral blood	14-20 yr vs. Adult	Complement System	0.556034	0.753736	0.0774768	0.295248	0.928272	19	0.210526	Unchanged
Peripheral blood	14-20 yr vs. Adult	NK Activity	0.514806	0.738803	0.0845557	0.278493	0.95233	28	0.321429	Unchanged
Peripheral blood	14-20 yr vs. Adult	MAPK Signaling	0.488987	0.738803	0.0855357	0.296248	0.965434	22	0.318182	Unchanged
Peripheral blood	14-20 yr vs. Adult	Mononuclear Cell Migration	0.498856	0.738803	0.08654	0.278686	0.965655	29	0.275862	Unchanged
Peripheral blood	14-20 yr vs. Adult	BCR Signaling	0.513636	0.738803	0.0845557	0.241234	0.974171	53	0.245283	Unchanged
Peripheral blood	14-20 yr vs. Adult	TCR Signaling	0.385882	0.672538	0.103197	0.234723	1.04519	83	0.216867	Unchanged
Peripheral blood	14-20 yr vs. Adult	TNF Signaling	0.349537	0.672538	0.108394	0.246975	1.05429	66	0.257576	Unchanged
Peripheral blood	14-20 yr vs. Adult	TH17 Differentiation	0.367483	0.672538	0.102822	0.303793	1.06618	30	0.333333	Unchanged
Peripheral blood	14-20 yr vs. Adult	IL-17 Signaling	0.338298	0.672538	0.105125	0.37797	1.09527	14	0.428571	Unchanged
Peripheral blood	14-20 yr vs. Adult	JAK-STAT Signaling	0.27051	0.660044	0.122679	0.29066	1.1105	40	0.325	Unchanged
Peripheral blood	14-20 yr vs. Adult	Myeloid Inflammation	0.267261	0.660044	0.123842	0.345666	1.15621	25	0.4	Unchanged
Peripheral blood	14-20 yr vs. Adult	Autophagy	0.219149	0.581221	0.135002	0.427088	1.2376	14	0.285714	Unchanged
Peripheral blood	14-20 yr vs. Adult	HIF1A Signaling	0.185345	0.513911	0.149208	0.405371	1.25019	18	0.666667	Unchanged
Peripheral blood	14-20 yr vs. Adult	Other Interleukin Signaling	0.0345902	0.140667	0.321776	0.349363	1.48397	64	0.359375	Unchanged
Peripheral blood	14-20 yr vs. Adult	Leukotriene and Prostaglandin Inflammation	0.0105077	0.0801214	0.38073	0.640056	1.80861	13	0.461538	Unchanged

### Sheet: Child vs. Adult
Supplemental Table 2. Output from fast gene set enrichment analysis of immune module expression in peripheral blood samples from healthy subjects
Sample Type	Comparison	Gene Module	pval	padj	log2err	ES	NES	size	GeneRatio	Expression
Peripheral blood	Child vs. Adult	Interferon Response Genes	3.27314e-05	0.000943179	0.557332	-0.668585	-2.12033	23	0.73913	Down-regulated
Peripheral blood	Child vs. Adult	MHC Class I Antigen Presentation	6.00239e-05	0.000943179	0.557332	-0.595166	-2.05692	33	0.636364	Down-regulated
Peripheral blood	Child vs. Adult	DNA Sensing	9.1716e-05	0.00111894	0.538434	-0.587263	-2.0296	33	0.666667	Down-regulated
Peripheral blood	Child vs. Adult	Type II Interferon Signaling	0.000127058	0.00129176	0.518848	-0.554747	-1.95734	36	0.583333	Down-regulated
Peripheral blood	Child vs. Adult	Type I Interferon Signaling	6.18478e-05	0.000943179	0.538434	-0.496207	-1.94151	60	0.533333	Down-regulated
Peripheral blood	Child vs. Adult	Interferon Response	4.35905e-07	2.65902e-05	0.674963	-0.367347	-1.81926	244	0.409836	Down-regulated
Peripheral blood	Child vs. Adult	T-cell Costimulation	0.0188937	0.128058	0.352488	-0.503071	-1.61371	24	0.458333	Unchanged
Peripheral blood	Child vs. Adult	Lymphocyte Trafficking	0.0573913	0.26416	0.248911	-0.4781	-1.457	20	0.4	Unchanged
Peripheral blood	Child vs. Adult	Inflammasomes	0.0519031	0.26416	0.261664	-0.463785	-1.45598	22	0.590909	Unchanged
Peripheral blood	Child vs. Adult	NLR Signaling	0.0235752	0.143809	0.352488	-0.34373	-1.44213	85	0.458824	Unchanged
Peripheral blood	Child vs. Adult	RNA Sensing	0.0595238	0.26416	0.24134	-0.382335	-1.42033	45	0.355556	Unchanged
Peripheral blood	Child vs. Adult	Immune Memory	0.115315	0.358748	0.175204	-0.612324	-1.39431	7	0.428571	Unchanged
Peripheral blood	Child vs. Adult	Glycan Sensing	0.0823529	0.29673	0.202072	-0.380441	-1.36146	38	0.368421	Unchanged
Peripheral blood	Child vs. Adult	NF-kappaB Signaling	0.0649573	0.26416	0.231127	-0.34267	-1.3595	66	0.287879	Unchanged
Peripheral blood	Child vs. Adult	Phagocytosis	0.103093	0.34937	0.181383	-0.423522	-1.35854	24	0.625	Unchanged
Peripheral blood	Child vs. Adult	Lysosome	0.147959	0.376063	0.148262	-0.396005	-1.28638	25	0.24	Unchanged
Peripheral blood	Child vs. Adult	Coagulation	0.133672	0.358748	0.156312	-0.371612	-1.2714	31	0.419355	Unchanged
Peripheral blood	Child vs. Adult	Apoptosis	0.20068	0.470827	0.125033	-0.368861	-1.23133	27	0.296296	Unchanged
Peripheral blood	Child vs. Adult	Adaptive Immune Response	0.0826953	0.29673	0.191892	-0.225958	-1.18494	387	0.248062	Unchanged
Peripheral blood	Child vs. Adult	Chemokine Signaling	0.373534	0.670165	0.0852885	-0.277007	-1.04755	49	0.387755	Unchanged
Peripheral blood	Child vs. Adult	Myeloid Activation	0.400335	0.675662	0.0815265	-0.219546	-1.01944	154	0.337662	Unchanged
Peripheral blood	Child vs. Adult	Type III Interferon Signaling	0.4319	0.675662	0.0810802	-0.427876	-1.01176	8	0.375	Unchanged
Peripheral blood	Child vs. Adult	Innate Immune Cell Activation	0.443452	0.676265	0.0701132	-0.188736	-1.00583	469	0.315565	Unchanged
Peripheral blood	Child vs. Adult	IL-2 Signaling	0.473043	0.703796	0.0747385	-0.325355	-0.991515	20	0.25	Unchanged
Peripheral blood	Child vs. Adult	BCR Signaling	0.573109	0.794538	0.0635008	-0.243708	-0.931978	53	0.226415	Unchanged
Peripheral blood	Child vs. Adult	Cytotoxicity	0.596987	0.809249	0.0670513	-0.349027	-0.899218	11	0.636364	Unchanged
Peripheral blood	Child vs. Adult	Host Defense Peptides	0.630824	0.827859	0.0619763	-0.314691	-0.877532	14	0.642857	Unchanged
Peripheral blood	Child vs. Adult	TH1 Differentiation	0.682226	0.827859	0.0583453	-0.295371	-0.864959	17	0.294118	Unchanged
Peripheral blood	Child vs. Adult	Homeostasis	0.865815	0.910598	0.0419926	-0.171355	-0.858624	263	0.281369	Unchanged
Peripheral blood	Child vs. Adult	TH9 Differentiation	0.724638	0.839195	0.0559429	-0.326519	-0.796571	9	0.333333	Unchanged
Peripheral blood	Child vs. Adult	MHC Class II Antigen Presentation	0.745421	0.839195	0.0551352	-0.280401	-0.793817	15	0.266667	Unchanged
Peripheral blood	Child vs. Adult	TGF-beta Signaling	0.770408	0.839195	0.0501934	-0.242771	-0.78862	25	0.32	Unchanged
Peripheral blood	Child vs. Adult	IL-1 Signaling	0.812183	0.869178	0.0475434	-0.22215	-0.775842	34	0.5	Unchanged
Peripheral blood	Child vs. Adult	IL-6 Signaling	0.982079	0.982079	0.041488	-0.186803	-0.520909	14	0.214286	Unchanged
Peripheral blood	Child vs. Adult	PPAR Signaling	0.928412	0.95424	0.0542316	0.250644	0.58921	7	0.571429	Unchanged
Peripheral blood	Child vs. Adult	Immune Exhaustion	0.938596	0.95424	0.052805	0.198439	0.608316	16	0.5625	Unchanged
Peripheral blood	Child vs. Adult	Angiotensin System	0.763098	0.839195	0.0643583	0.293887	0.766227	10	0.4	Unchanged
Peripheral blood	Child vs. Adult	Virus-Host Interaction	0.692144	0.827859	0.0656814	0.300739	0.816621	11	0.272727	Unchanged
Peripheral blood	Child vs. Adult	NO Signaling	0.68018	0.827859	0.0694481	0.339979	0.830358	8	0.25	Unchanged
Peripheral blood	Child vs. Adult	Proteotoxic Stress	0.73031	0.839195	0.0687943	0.23891	0.835653	28	0.285714	Unchanged
Peripheral blood	Child vs. Adult	TH2 Differentiation	0.662281	0.827859	0.0694481	0.28632	0.858651	15	0.333333	Unchanged
Peripheral blood	Child vs. Adult	Oxidative Stress Response	0.663551	0.827859	0.0725352	0.226948	0.878061	43	0.209302	Unchanged
Peripheral blood	Child vs. Adult	Treg Differentiation	0.551802	0.782789	0.0802023	0.318877	0.929513	14	0.428571	Unchanged
Peripheral blood	Child vs. Adult	Host Susceptibility	0.52439	0.761614	0.0873098	0.290974	0.949798	21	0.238095	Unchanged
Peripheral blood	Child vs. Adult	NK Activity	0.431981	0.675662	0.0972151	0.287111	1.00425	28	0.25	Unchanged
Peripheral blood	Child vs. Adult	ALPK1 Signaling	0.425056	0.675662	0.0943564	0.427788	1.00564	7	0.428571	Unchanged
Peripheral blood	Child vs. Adult	Tissue Stress	0.412556	0.675662	0.0962406	0.458939	1.03388	6	0.333333	Unchanged
Peripheral blood	Child vs. Adult	Complement System	0.371824	0.670165	0.104344	0.327033	1.04585	19	0.210526	Unchanged
Peripheral blood	Child vs. Adult	TCR Signaling	0.340528	0.653835	0.112379	0.240333	1.06513	83	0.216867	Unchanged
Peripheral blood	Child vs. Adult	TH17 Differentiation	0.342995	0.653835	0.112379	0.305401	1.08423	30	0.366667	Unchanged
Peripheral blood	Child vs. Adult	MAPK Signaling	0.313679	0.637814	0.116739	0.326993	1.08833	22	0.272727	Unchanged
Peripheral blood	Child vs. Adult	TLR Signaling	0.299287	0.629536	0.120433	0.253161	1.09536	73	0.246575	Unchanged
Peripheral blood	Child vs. Adult	Mononuclear Cell Migration	0.278846	0.607486	0.126254	0.318398	1.12322	29	0.275862	Unchanged
Peripheral blood	Child vs. Adult	IL-17 Signaling	0.261261	0.590257	0.126254	0.396943	1.15707	14	0.642857	Unchanged
Peripheral blood	Child vs. Adult	JAK-STAT Signaling	0.190931	0.465871	0.155242	0.315841	1.20139	40	0.35	Unchanged
Peripheral blood	Child vs. Adult	TNF Signaling	0.1247	0.358748	0.195789	0.292571	1.242	66	0.242424	Unchanged
Peripheral blood	Child vs. Adult	Myeloid Inflammation	0.135266	0.358748	0.188204	0.385181	1.3182	25	0.36	Unchanged
Peripheral blood	Child vs. Adult	Autophagy	0.126126	0.358748	0.188204	0.456929	1.33193	14	0.285714	Unchanged
Peripheral blood	Child vs. Adult	HIF1A Signaling	0.0634921	0.26416	0.271289	0.471142	1.48868	18	0.444444	Unchanged
Peripheral blood	Child vs. Adult	Other Interleukin Signaling	0.00645859	0.056282	0.407018	0.377298	1.59108	64	0.375	Unchanged
Peripheral blood	Child vs. Adult	Leukotriene and Prostaglandin Inflammation	0.0158567	0.120907	0.352488	0.598772	1.71468	13	0.461538	Unchanged
