## Supplementary material for "Differential host responses within the upper respiratory tract and peripheral blood of children and adults with SARS-CoV-2 infection": Table S6

### Sheet: Asthma
Supplemental Table 6. Output from fast gene set enrichment analysis of immune modules in upper respiratory samples from SARS-CoV-2-infected participants by subject and illness characteristics
Sample Type	Comparison	Gene Module	pval	padj	log2err	ES	NES	size	GeneRatio	Expression
Upper respiratory	Asthma vs. no asthma	Type I Interferon Signaling	2.91884e-17	4.45123e-16	1.06721	0.742414	2.94168	60	0.7	Up-regulated
Upper respiratory	Asthma vs. no asthma	Interferon Response	9.39118e-29	5.72862e-27	1.39519	0.576442	2.85166	249	0.461847	Up-regulated
Upper respiratory	Asthma vs. no asthma	Interferon Response Genes	7.18062e-13	8.76036e-12	0.921426	0.866226	2.74338	23	0.826087	Up-regulated
Upper respiratory	Asthma vs. no asthma	Type II Interferon Signaling	2.33838e-10	2.03773e-09	0.814036	0.738235	2.6132	37	0.513514	Up-regulated
Upper respiratory	Asthma vs. no asthma	BCR Signaling	1.22905e-10	1.24954e-09	0.826657	0.666331	2.56509	54	0.611111	Up-regulated
Upper respiratory	Asthma vs. no asthma	Adaptive Immune Response	1.52902e-23	4.66351e-22	1.25451	0.466905	2.44024	418	0.370813	Up-regulated
Upper respiratory	Asthma vs. no asthma	MHC Class I Antigen Presentation	2.73348e-06	1.28263e-05	0.627257	0.656269	2.2514	33	0.515152	Up-regulated
Upper respiratory	Asthma vs. no asthma	TCR Signaling	1.78164e-07	1.0868e-06	0.690132	0.520703	2.20382	83	0.39759	Up-regulated
Upper respiratory	Asthma vs. no asthma	Innate Immune Cell Activation	1.73197e-18	3.52167e-17	1.11466	0.412366	2.20193	493	0.409736	Up-regulated
Upper respiratory	Asthma vs. no asthma	RNA Sensing	4.97883e-06	2.16935e-05	0.610527	0.594009	2.18779	45	0.466667	Up-regulated
Upper respiratory	Asthma vs. no asthma	TNF Signaling	4.35023e-07	2.4124e-06	0.674963	0.53742	2.17663	69	0.434783	Up-regulated
Upper respiratory	Asthma vs. no asthma	NLR Signaling	7.79096e-07	3.9604e-06	0.659444	0.505869	2.15364	84	0.440476	Up-regulated
Upper respiratory	Asthma vs. no asthma	Myeloid Activation	5.51511e-08	3.73802e-07	0.719513	0.444014	2.07164	153	0.437908	Up-regulated
Upper respiratory	Asthma vs. no asthma	Homeostasis	5.26737e-10	4.01637e-09	0.801216	0.409111	2.05412	271	0.343173	Up-regulated
Upper respiratory	Asthma vs. no asthma	Phagocytosis	8.22314e-05	0.000295065	0.538434	0.633209	2.03909	25	0.48	Up-regulated
Upper respiratory	Asthma vs. no asthma	IL-2 Signaling	0.000173805	0.000589006	0.518848	0.663394	2.03894	20	0.7	Up-regulated
Upper respiratory	Asthma vs. no asthma	NF-kappaB Signaling	9.78487e-06	3.97918e-05	0.593325	0.500198	2.02588	69	0.478261	Up-regulated
Upper respiratory	Asthma vs. no asthma	Chemokine Signaling	1.59967e-05	6.09876e-05	0.57561	0.509273	2.01301	62	0.419355	Up-regulated
Upper respiratory	Asthma vs. no asthma	Cytotoxicity	0.00194828	0.00475381	0.45506	0.747916	1.96453	11	0.454545	Up-regulated
Upper respiratory	Asthma vs. no asthma	MHC Class II Antigen Presentation	0.00149226	0.00395774	0.45506	0.667183	1.93519	15	0.666667	Up-regulated
Upper respiratory	Asthma vs. no asthma	Glycan Sensing	0.000383849	0.00117074	0.498493	0.533073	1.89966	38	0.605263	Up-regulated
Upper respiratory	Asthma vs. no asthma	Immune Memory	0.00180249	0.00458133	0.45506	0.806177	1.84361	7	0.571429	Up-regulated
Upper respiratory	Asthma vs. no asthma	Other Interleukin Signaling	0.000270583	0.000868715	0.498493	0.448279	1.81559	69	0.623188	Up-regulated
Upper respiratory	Asthma vs. no asthma	DNA Sensing	0.00146373	0.00395774	0.45506	0.520723	1.80265	34	0.647059	Up-regulated
Upper respiratory	Asthma vs. no asthma	TLR Signaling	0.000818183	0.00237663	0.477271	0.433614	1.76969	72	0.361111	Up-regulated
Upper respiratory	Asthma vs. no asthma	ALPK1 Signaling	0.00809741	0.0179672	0.38073	0.761964	1.7425	7	0.571429	Up-regulated
Upper respiratory	Asthma vs. no asthma	Proteotoxic Stress	0.00577126	0.0135403	0.407018	0.514036	1.71296	28	0.285714	Up-regulated
Upper respiratory	Asthma vs. no asthma	MAPK Signaling	0.00824723	0.0179672	0.38073	0.540506	1.70351	22	0.545455	Up-regulated
Upper respiratory	Asthma vs. no asthma	Complement System	0.0183899	0.0373927	0.352488	0.527863	1.64934	21	0.52381	Up-regulated
Upper respiratory	Asthma vs. no asthma	Mononuclear Cell Migration	0.0129181	0.0271725	0.38073	0.424729	1.55813	43	0.418605	Up-regulated
Upper respiratory	Asthma vs. no asthma	Type III Interferon Signaling	0.0288165	0.0532669	0.352488	0.710826	1.62556	7	1	Unchanged
Upper respiratory	Asthma vs. no asthma	Treg Differentiation	0.0327641	0.0587827	0.321776	0.571356	1.61865	14	0.428571	Unchanged
Upper respiratory	Asthma vs. no asthma	Oxidative Stress Response	0.0259637	0.0509458	0.352488	0.404765	1.48489	43	0.488372	Unchanged
Upper respiratory	Asthma vs. no asthma	JAK-STAT Signaling	0.0267257	0.0509458	0.352488	0.402172	1.48124	45	0.533333	Unchanged
Upper respiratory	Asthma vs. no asthma	TH2 Differentiation	0.079922	0.139293	0.222056	0.501353	1.45419	15	0.466667	Unchanged
Upper respiratory	Asthma vs. no asthma	TGF-beta Signaling	0.0996169	0.155811	0.195789	0.416182	1.36915	27	0.296296	Unchanged
Upper respiratory	Asthma vs. no asthma	Lymphocyte Trafficking	0.0890152	0.150831	0.206588	0.434388	1.36906	22	0.454545	Unchanged
Upper respiratory	Asthma vs. no asthma	HIF1A Signaling	0.0984556	0.155811	0.197822	0.447193	1.35563	19	0.368421	Unchanged
Upper respiratory	Asthma vs. no asthma	Virus-Host Interaction	0.108384	0.165286	0.193813	0.488396	1.34983	13	0.461538	Unchanged
Upper respiratory	Asthma vs. no asthma	T-cell Costimulation	0.0943026	0.155472	0.204295	0.417265	1.3437	25	0.36	Unchanged
Upper respiratory	Asthma vs. no asthma	Apoptosis	0.114943	0.171012	0.181383	0.402262	1.32335	27	0.296296	Unchanged
Upper respiratory	Asthma vs. no asthma	NK Activity	0.1611	0.233979	0.153159	0.388977	1.2526	25	0.4	Unchanged
Upper respiratory	Asthma vs. no asthma	Coagulation	0.170213	0.241465	0.147331	0.360932	1.23822	33	0.30303	Unchanged
Upper respiratory	Asthma vs. no asthma	Lysosome	0.183752	0.254748	0.141225	0.382283	1.22175	24	0.333333	Unchanged
Upper respiratory	Asthma vs. no asthma	IL-6 Signaling	0.226121	0.306519	0.126254	0.412598	1.19675	15	0.533333	Unchanged
Upper respiratory	Asthma vs. no asthma	Myeloid Inflammation	0.261297	0.346502	0.116739	0.354744	1.14236	25	0.32	Unchanged
Upper respiratory	Asthma vs. no asthma	Host Defense Peptides	0.318182	0.409087	0.104344	0.422277	1.10918	11	0.454545	Unchanged
Upper respiratory	Asthma vs. no asthma	TH17 Differentiation	0.321905	0.409087	0.101351	0.316985	1.08651	32	0.28125	Unchanged
Upper respiratory	Asthma vs. no asthma	Inflammasomes	0.373106	0.464479	0.0922597	0.336849	1.06164	22	0.454545	Unchanged
Upper respiratory	Asthma vs. no asthma	IL-17 Signaling	0.413462	0.504423	0.0873098	0.343632	1.01439	16	0.375	Unchanged
Upper respiratory	Asthma vs. no asthma	TH1 Differentiation	0.492337	0.574371	0.0776799	0.318738	0.964267	18	0.555556	Unchanged
Upper respiratory	Asthma vs. no asthma	IL-1 Signaling	0.617375	0.684725	0.0645031	0.253208	0.902332	38	0.368421	Unchanged
Upper respiratory	Asthma vs. no asthma	TH9 Differentiation	0.644531	0.702079	0.0650878	0.335261	0.842738	9	0.666667	Unchanged
Upper respiratory	Asthma vs. no asthma	Host Susceptibility	0.752418	0.791336	0.0572461	0.256431	0.819535	24	0.291667	Unchanged
Upper respiratory	Asthma vs. no asthma	Leukotriene and Prostaglandin Inflammation	0.932515	0.932515	0.0498907	0.226254	0.625325	13	0.384615	Unchanged
Upper respiratory	Asthma vs. no asthma	NO Signaling	0.930612	0.932515	0.0498907	-0.249782	-0.618107	9	0.222222	Unchanged
Upper respiratory	Asthma vs. no asthma	Immune Exhaustion	0.782158	0.808671	0.0587186	-0.263222	-0.763276	16	0.0625	Unchanged
Upper respiratory	Asthma vs. no asthma	PPAR Signaling	0.744511	0.791336	0.0592219	-0.342462	-0.785778	7	0.285714	Unchanged
Upper respiratory	Asthma vs. no asthma	Angiotensin System	0.560484	0.633139	0.0736213	-0.352007	-0.925015	11	0.363636	Unchanged
Upper respiratory	Asthma vs. no asthma	Tissue Stress	0.499044	0.574371	0.0768737	-0.445348	-0.970155	6	0.833333	Unchanged
Upper respiratory	Asthma vs. no asthma	Autophagy	0.424658	0.507924	0.086795	-0.361059	-1.02905	14	0.357143	Unchanged

### Sheet: Congestion
Supplemental Table 6. Output from fast gene set enrichment analysis of immune modules in upper respiratory samples from SARS-CoV-2-infected participants by subject and illness characteristics
Sample Type	Comparison	Gene Module	pval	padj	log2err	ES	NES	size	GeneRatio	Expression
Upper respiratory	Congestion vs. no congestion	Adaptive Immune Response	7.14191e-30	4.35657e-28	1.41728	-0.502776	-2.6247	418	0.5	Down-regulated
Upper respiratory	Congestion vs. no congestion	Innate Immune Cell Activation	1.66031e-28	5.06396e-27	1.38775	-0.470344	-2.50399	493	0.503043	Down-regulated
Upper respiratory	Congestion vs. no congestion	Lymphocyte Trafficking	3.68683e-08	3.74828e-07	0.719513	-0.792879	-2.49839	22	0.636364	Down-regulated
Upper respiratory	Congestion vs. no congestion	Interferon Response	1.67877e-17	3.41351e-16	1.07687	-0.494268	-2.44748	249	0.566265	Down-regulated
Upper respiratory	Congestion vs. no congestion	NF-kappaB Signaling	1.79952e-08	2.19542e-07	0.733762	-0.583261	-2.3796	69	0.608696	Down-regulated
Upper respiratory	Congestion vs. no congestion	Myeloid Activation	1.02144e-11	1.55769e-10	0.875325	-0.502492	-2.33667	153	0.398693	Down-regulated
Upper respiratory	Congestion vs. no congestion	IL-2 Signaling	1.6463e-05	0.000100424	0.57561	-0.710725	-2.20769	20	0.6	Down-regulated
Upper respiratory	Congestion vs. no congestion	Phagocytosis	1.58396e-05	0.000100424	0.57561	-0.669217	-2.20194	25	0.6	Down-regulated
Upper respiratory	Congestion vs. no congestion	Type II Interferon Signaling	1.0122e-05	7.71801e-05	0.593325	-0.615077	-2.1975	37	0.783784	Down-regulated
Upper respiratory	Congestion vs. no congestion	NK Activity	1.8415e-05	0.00010212	0.57561	-0.66446	-2.18629	25	0.76	Down-regulated
Upper respiratory	Congestion vs. no congestion	MHC Class I Antigen Presentation	0.000136661	0.000595449	0.518848	-0.584225	-2.05126	33	0.636364	Down-regulated
Upper respiratory	Congestion vs. no congestion	IL-6 Signaling	0.000685517	0.00201222	0.477271	-0.697234	-2.03513	15	0.4	Down-regulated
Upper respiratory	Congestion vs. no congestion	Other Interleukin Signaling	5.03055e-05	0.000255719	0.557332	-0.488708	-1.99385	69	0.478261	Down-regulated
Upper respiratory	Congestion vs. no congestion	Inflammasomes	0.000870341	0.00224917	0.477271	-0.629411	-1.98329	22	0.5	Down-regulated
Upper respiratory	Congestion vs. no congestion	MAPK Signaling	0.000941929	0.00229831	0.477271	-0.627277	-1.97657	22	0.5	Down-regulated
Upper respiratory	Congestion vs. no congestion	Mononuclear Cell Migration	0.000224611	0.000805958	0.518848	-0.520148	-1.94307	43	0.418605	Down-regulated
Upper respiratory	Congestion vs. no congestion	Coagulation	0.000543995	0.00184354	0.477271	-0.551829	-1.93752	33	0.424242	Down-regulated
Upper respiratory	Congestion vs. no congestion	TH2 Differentiation	0.00231639	0.00504643	0.431708	-0.661341	-1.93036	15	0.533333	Down-regulated
Upper respiratory	Congestion vs. no congestion	Type I Interferon Signaling	0.000175219	0.000712559	0.518848	-0.485899	-1.92419	60	0.6	Down-regulated
Upper respiratory	Congestion vs. no congestion	NLR Signaling	7.72007e-05	0.00036225	0.538434	-0.454752	-1.91266	84	0.595238	Down-regulated
Upper respiratory	Congestion vs. no congestion	JAK-STAT Signaling	0.00088492	0.00224917	0.477271	-0.50568	-1.90276	45	0.355556	Down-regulated
Upper respiratory	Congestion vs. no congestion	TH17 Differentiation	0.00069273	0.00201222	0.477271	-0.546858	-1.898	32	0.46875	Down-regulated
Upper respiratory	Congestion vs. no congestion	Oxidative Stress Response	0.00068697	0.00201222	0.477271	-0.496235	-1.85374	43	0.27907	Down-regulated
Upper respiratory	Congestion vs. no congestion	IL-1 Signaling	0.00121968	0.00286155	0.45506	-0.513228	-1.83437	38	0.526316	Down-regulated
Upper respiratory	Congestion vs. no congestion	Myeloid Inflammation	0.00373784	0.00786235	0.431708	-0.556752	-1.8319	25	0.44	Down-regulated
Upper respiratory	Congestion vs. no congestion	Treg Differentiation	0.00610198	0.0116319	0.407018	-0.636873	-1.82645	14	0.571429	Down-regulated
Upper respiratory	Congestion vs. no congestion	Homeostasis	8.687e-07	7.5701e-06	0.659444	-0.364294	-1.82101	271	0.357934	Down-regulated
Upper respiratory	Congestion vs. no congestion	Chemokine Signaling	0.00087432	0.00224917	0.477271	-0.455472	-1.81308	62	0.306452	Down-regulated
Upper respiratory	Congestion vs. no congestion	TCR Signaling	0.000206871	0.000788696	0.518848	-0.427455	-1.79004	83	0.493976	Down-regulated
Upper respiratory	Congestion vs. no congestion	Glycan Sensing	0.00199074	0.0044976	0.431708	-0.500799	-1.78994	38	0.578947	Down-regulated
Upper respiratory	Congestion vs. no congestion	DNA Sensing	0.00426567	0.00867354	0.407018	-0.504275	-1.76836	34	0.676471	Down-regulated
Upper respiratory	Congestion vs. no congestion	BCR Signaling	0.0057254	0.0112661	0.407018	-0.432531	-1.6981	54	0.537037	Down-regulated
Upper respiratory	Congestion vs. no congestion	Interferon Response Genes	0.0119989	0.0215274	0.38073	-0.529038	-1.69639	23	0.73913	Down-regulated
Upper respiratory	Congestion vs. no congestion	TH9 Differentiation	0.0160794	0.0280241	0.352488	-0.666464	-1.66693	9	0.777778	Down-regulated
Upper respiratory	Congestion vs. no congestion	TH1 Differentiation	0.019102	0.0314925	0.352488	-0.541346	-1.63957	18	0.444444	Down-regulated
Upper respiratory	Congestion vs. no congestion	HIF1A Signaling	0.0296738	0.0464129	0.352488	-0.526453	-1.63401	19	0.368421	Down-regulated
Upper respiratory	Congestion vs. no congestion	T-cell Costimulation	0.0320184	0.048828	0.321776	-0.486502	-1.60075	25	0.36	Down-regulated
Upper respiratory	Congestion vs. no congestion	Complement System	0.0250299	0.0401796	0.352488	-0.502107	-1.5749	21	0.47619	Down-regulated
Upper respiratory	Congestion vs. no congestion	TLR Signaling	0.0117217	0.0215274	0.38073	-0.382932	-1.57258	72	0.527778	Down-regulated
Upper respiratory	Congestion vs. no congestion	TNF Signaling	0.0189662	0.0314925	0.352488	-0.368556	-1.50365	69	0.26087	Down-regulated
Upper respiratory	Congestion vs. no congestion	Host Defense Peptides	0.0351572	0.052307	0.321776	-0.600037	-1.5921	11	0.454545	Unchanged
Upper respiratory	Congestion vs. no congestion	RNA Sensing	0.0363446	0.0527863	0.321776	-0.404728	-1.52291	45	0.511111	Unchanged
Upper respiratory	Congestion vs. no congestion	NO Signaling	0.0523364	0.0725573	0.271289	-0.606105	-1.51597	9	0.555556	Unchanged
Upper respiratory	Congestion vs. no congestion	Type III Interferon Signaling	0.0595903	0.080778	0.252961	-0.65444	-1.50709	7	0.857143	Unchanged
Upper respiratory	Congestion vs. no congestion	MHC Class II Antigen Presentation	0.0714032	0.0926723	0.287805	-0.512271	-1.49525	15	0.733333	Unchanged
Upper respiratory	Congestion vs. no congestion	Immune Memory	0.0837989	0.106494	0.2114	-0.633929	-1.45986	7	0.571429	Unchanged
Upper respiratory	Congestion vs. no congestion	Apoptosis	0.0661765	0.0877558	0.237794	-0.411537	-1.37744	27	0.296296	Unchanged
Upper respiratory	Congestion vs. no congestion	ALPK1 Signaling	0.108007	0.134458	0.184706	-0.597647	-1.37631	7	0.428571	Unchanged
Upper respiratory	Congestion vs. no congestion	Immune Exhaustion	0.163498	0.199468	0.149208	-0.426061	-1.25909	16	0.3125	Unchanged
Upper respiratory	Congestion vs. no congestion	Virus-Host Interaction	0.214425	0.256469	0.130106	-0.436467	-1.22442	13	0.230769	Unchanged
Upper respiratory	Congestion vs. no congestion	Lysosome	0.263158	0.308704	0.113313	-0.355119	-1.1535	24	0.458333	Unchanged
Upper respiratory	Congestion vs. no congestion	TGF-beta Signaling	0.400735	0.461224	0.08654	-0.315903	-1.05735	27	0.37037	Unchanged
Upper respiratory	Congestion vs. no congestion	Proteotoxic Stress	0.410681	0.462688	0.0852885	-0.313576	-1.05712	28	0.25	Unchanged
Upper respiratory	Congestion vs. no congestion	Tissue Stress	0.429104	0.467417	0.0835991	-0.471726	-1.02797	6	0.333333	Unchanged
Upper respiratory	Congestion vs. no congestion	PPAR Signaling	0.892473	0.892473	0.0542316	0.281565	0.651667	7	0.285714	Unchanged
Upper respiratory	Congestion vs. no congestion	Cytotoxicity	0.798319	0.811625	0.0583453	0.274991	0.736326	11	0.181818	Unchanged
Upper respiratory	Congestion vs. no congestion	Autophagy	0.63522	0.656753	0.0692836	0.308312	0.875293	14	0.428571	Unchanged
Upper respiratory	Congestion vs. no congestion	IL-17 Signaling	0.621849	0.656753	0.0704501	0.299488	0.880108	16	0.3125	Unchanged
Upper respiratory	Congestion vs. no congestion	Host Susceptibility	0.62766	0.656753	0.0706196	0.267505	0.882795	24	0.291667	Unchanged
Upper respiratory	Congestion vs. no congestion	Leukotriene and Prostaglandin Inflammation	0.417178	0.462688	0.0902635	0.35706	1.00046	13	0.307692	Unchanged
Upper respiratory	Congestion vs. no congestion	Angiotensin System	0.0413769	0.0586975	0.321776	0.588215	1.57502	11	0.636364	Unchanged

### Sheet: Cough
Supplemental Table 6. Output from fast gene set enrichment analysis of immune modules in upper respiratory samples from SARS-CoV-2-infected participants by subject and illness characteristics
Sample Type	Comparison	Gene Module	pval	padj	log2err	ES	NES	size	GeneRatio	Expression
Upper respiratory	Cough vs. no cough	Type I Interferon Signaling	1.09142e-05	0.000665767	0.593325	0.511553	2.15048	60	0.483333	Up-regulated
Upper respiratory	Cough vs. no cough	Interferon Response Genes	0.000259177	0.00790491	0.498493	0.600046	1.95977	23	0.826087	Up-regulated
Upper respiratory	Cough vs. no cough	TCR Signaling	0.00230334	0.0468346	0.431708	0.38157	1.69907	83	0.337349	Up-regulated
Upper respiratory	Cough vs. no cough	Immune Memory	0.0363644	0.314974	0.321776	0.699099	1.57914	7	0.285714	Unchanged
Upper respiratory	Cough vs. no cough	Cytotoxicity	0.0454171	0.314974	0.321776	0.592116	1.55476	11	0.454545	Unchanged
Upper respiratory	Cough vs. no cough	Chemokine Signaling	0.0396838	0.314974	0.321776	0.344172	1.46311	62	0.354839	Unchanged
Upper respiratory	Cough vs. no cough	RNA Sensing	0.0790598	0.428186	0.234393	0.338048	1.32085	45	0.355556	Unchanged
Upper respiratory	Cough vs. no cough	Type II Interferon Signaling	0.131078	0.571127	0.17822	0.3426	1.27936	37	0.432432	Unchanged
Upper respiratory	Cough vs. no cough	TNF Signaling	0.0842333	0.428186	0.227987	0.293985	1.26925	69	0.289855	Unchanged
Upper respiratory	Cough vs. no cough	Interferon Response	0.0392768	0.314974	0.321776	0.237614	1.23601	249	0.337349	Unchanged
Upper respiratory	Cough vs. no cough	Immune Exhaustion	0.209256	0.687745	0.134273	0.408273	1.22273	16	0.6875	Unchanged
Upper respiratory	Cough vs. no cough	NLR Signaling	0.091954	0.431477	0.224966	0.274091	1.22171	84	0.452381	Unchanged
Upper respiratory	Cough vs. no cough	T-cell Costimulation	0.21281	0.687745	0.135002	0.353871	1.18845	25	0.2	Unchanged
Upper respiratory	Cough vs. no cough	Proteotoxic Stress	0.268817	0.78085	0.120985	0.336081	1.1421	28	0.285714	Unchanged
Upper respiratory	Cough vs. no cough	Homeostasis	0.394102	0.828973	0.110122	0.195437	1.02347	271	0.225092	Unchanged
Upper respiratory	Cough vs. no cough	IL-2 Signaling	0.422449	0.844762	0.0894367	0.325257	1.02309	20	0.55	Unchanged
Upper respiratory	Cough vs. no cough	NF-kappaB Signaling	0.462203	0.844762	0.0875697	0.231966	1.00149	69	0.202899	Unchanged
Upper respiratory	Cough vs. no cough	Type III Interferon Signaling	0.497967	0.844762	0.0802023	0.437414	0.988044	7	0.571429	Unchanged
Upper respiratory	Cough vs. no cough	Phagocytosis	0.512397	0.844762	0.0795565	0.290955	0.977147	25	0.16	Unchanged
Upper respiratory	Cough vs. no cough	Oxidative Stress Response	0.532909	0.855459	0.078921	0.246337	0.953245	43	0.162791	Unchanged
Upper respiratory	Cough vs. no cough	Lymphocyte Trafficking	0.578093	0.86009	0.0723571	0.286986	0.930623	22	0.227273	Unchanged
Upper respiratory	Cough vs. no cough	MHC Class II Antigen Presentation	0.546939	0.855468	0.0755015	0.317063	0.927228	15	0.2	Unchanged
Upper respiratory	Cough vs. no cough	ALPK1 Signaling	0.595528	0.864934	0.0709609	0.406268	0.917689	7	0.857143	Unchanged
Upper respiratory	Cough vs. no cough	Adaptive Immune Response	0.887978	0.980311	0.0658312	0.162272	0.890654	418	0.279904	Unchanged
Upper respiratory	Cough vs. no cough	BCR Signaling	0.683027	0.933673	0.0645031	0.214688	0.885923	54	0.222222	Unchanged
Upper respiratory	Cough vs. no cough	TH1 Differentiation	0.721116	0.933673	0.0606404	0.26522	0.822132	18	0.444444	Unchanged
Upper respiratory	Cough vs. no cough	TH2 Differentiation	0.734694	0.933673	0.0609039	0.278088	0.813249	15	0.4	Unchanged
Upper respiratory	Cough vs. no cough	MHC Class I Antigen Presentation	0.852878	0.980311	0.0559429	0.214951	0.76821	33	0.333333	Unchanged
Upper respiratory	Cough vs. no cough	Autophagy	0.932099	0.980311	0.0501934	0.228593	0.64669	14	0.357143	Unchanged
Upper respiratory	Cough vs. no cough	NK Activity	1	1	0.0471642	0.130633	0.43872	25	0.4	Unchanged
Upper respiratory	Cough vs. no cough	Treg Differentiation	0.988372	1	0.0447749	-0.17806	-0.507794	14	0.214286	Unchanged
Upper respiratory	Cough vs. no cough	Myeloid Inflammation	0.949807	0.982004	0.0464155	-0.197795	-0.648961	25	0.32	Unchanged
Upper respiratory	Cough vs. no cough	TGF-beta Signaling	0.919626	0.980311	0.0464155	-0.201132	-0.682344	27	0.333333	Unchanged
Upper respiratory	Cough vs. no cough	Glycan Sensing	0.924386	0.980311	0.0466948	-0.188669	-0.693843	38	0.157895	Unchanged
Upper respiratory	Cough vs. no cough	Leukotriene and Prostaglandin Inflammation	0.836812	0.980311	0.0514265	-0.247734	-0.697085	13	0.153846	Unchanged
Upper respiratory	Cough vs. no cough	IL-17 Signaling	0.867327	0.980311	0.0517405	-0.241016	-0.704743	16	0.125	Unchanged
Upper respiratory	Cough vs. no cough	JAK-STAT Signaling	0.91573	0.980311	0.0466948	-0.184623	-0.709321	45	0.333333	Unchanged
Upper respiratory	Cough vs. no cough	TLR Signaling	0.904762	0.980311	0.0462303	-0.181621	-0.757527	72	0.236111	Unchanged
Upper respiratory	Cough vs. no cough	Inflammasomes	0.829077	0.980311	0.0534572	-0.241156	-0.759835	22	0.409091	Unchanged
Upper respiratory	Cough vs. no cough	TH9 Differentiation	0.69428	0.933673	0.0619763	-0.335408	-0.821467	9	0.333333	Unchanged
Upper respiratory	Cough vs. no cough	Apoptosis	0.708411	0.933673	0.0584693	-0.247044	-0.838104	27	0.185185	Unchanged
Upper respiratory	Cough vs. no cough	Other Interleukin Signaling	0.714286	0.933673	0.0577309	-0.211122	-0.869864	69	0.231884	Unchanged
Upper respiratory	Cough vs. no cough	Virus-Host Interaction	0.574953	0.86009	0.0692836	-0.314878	-0.886016	13	0.307692	Unchanged
Upper respiratory	Cough vs. no cough	Angiotensin System	0.494253	0.844762	0.0774768	-0.3619	-0.955036	11	0.454545	Unchanged
Upper respiratory	Cough vs. no cough	TH17 Differentiation	0.500928	0.844762	0.0751182	-0.273286	-0.969424	32	0.21875	Unchanged
Upper respiratory	Cough vs. no cough	MAPK Signaling	0.479371	0.844762	0.08042	-0.30854	-0.972149	22	0.181818	Unchanged
Upper respiratory	Cough vs. no cough	Innate Immune Cell Activation	0.447648	0.844762	0.0706196	-0.184645	-0.997016	493	0.235294	Unchanged
Upper respiratory	Cough vs. no cough	Host Susceptibility	0.364522	0.794138	0.095288	-0.32748	-1.06292	24	0.375	Unchanged
Upper respiratory	Cough vs. no cough	DNA Sensing	0.347664	0.794138	0.0956031	-0.296386	-1.066	34	0.264706	Unchanged
Upper respiratory	Cough vs. no cough	Lysosome	0.356725	0.794138	0.096563	-0.328684	-1.06683	24	0.458333	Unchanged
Upper respiratory	Cough vs. no cough	IL-6 Signaling	0.322266	0.794138	0.102822	-0.381955	-1.09339	15	0.333333	Unchanged
Upper respiratory	Cough vs. no cough	Mononuclear Cell Migration	0.314501	0.794138	0.10208	-0.290851	-1.10453	43	0.232558	Unchanged
Upper respiratory	Cough vs. no cough	IL-1 Signaling	0.296786	0.794138	0.10592	-0.300937	-1.10671	38	0.289474	Unchanged
Upper respiratory	Cough vs. no cough	Tissue Stress	0.34902	0.794138	0.0982123	-0.515967	-1.10718	6	0.5	Unchanged
Upper respiratory	Cough vs. no cough	PPAR Signaling	0.22549	0.687745	0.126876	-0.538264	-1.21418	7	0.571429	Unchanged
Upper respiratory	Cough vs. no cough	NO Signaling	0.211045	0.687745	0.132147	-0.501608	-1.22851	9	0.444444	Unchanged
Upper respiratory	Cough vs. no cough	Host Defense Peptides	0.214559	0.687745	0.128789	-0.470867	-1.2426	11	0.272727	Unchanged
Upper respiratory	Cough vs. no cough	Myeloid Activation	0.0464716	0.314974	0.276501	-0.272986	-1.29578	153	0.189542	Unchanged
Upper respiratory	Cough vs. no cough	Complement System	0.144554	0.587855	0.16318	-0.414467	-1.29738	21	0.380952	Unchanged
Upper respiratory	Cough vs. no cough	HIF1A Signaling	0.0793651	0.428186	0.224966	-0.475015	-1.44989	19	0.421053	Unchanged
Upper respiratory	Cough vs. no cough	Coagulation	0.00580194	0.0884796	0.407018	-0.488989	-1.74501	33	0.515152	Unchanged

### Sheet: Fever
Supplemental Table 6. Output from fast gene set enrichment analysis of immune modules in upper respiratory samples from SARS-CoV-2-infected participants by subject and illness characteristics
Sample Type	Comparison	Gene Module	pval	padj	log2err	ES	NES	size	GeneRatio	Expression
Upper respiratory	Fever vs. no fever	Adaptive Immune Response	1.82463e-41	5.56513e-40	1.67818	-0.590616	-2.93426	344	0.627907	Down-regulated
Upper respiratory	Fever vs. no fever	Interferon Response	1.25721e-28	2.55632e-27	1.38775	-0.591566	-2.84407	228	0.675439	Down-regulated
Upper respiratory	Fever vs. no fever	Innate Immune Cell Activation	1.15993e-41	5.56513e-40	1.67818	-0.565199	-2.84279	401	0.598504	Down-regulated
Upper respiratory	Fever vs. no fever	Myeloid Activation	8.68098e-18	1.05908e-16	1.08644	-0.589466	-2.67463	145	0.531034	Down-regulated
Upper respiratory	Fever vs. no fever	Homeostasis	1.34584e-23	2.0524e-22	1.25451	-0.54627	-2.63982	251	0.525896	Down-regulated
Upper respiratory	Fever vs. no fever	NF-kappaB Signaling	7.0696e-10	6.82665e-09	0.801216	-0.65349	-2.52418	57	0.578947	Down-regulated
Upper respiratory	Fever vs. no fever	Type II Interferon Signaling	6.72323e-09	4.10117e-08	0.761461	-0.717683	-2.48548	34	0.764706	Down-regulated
Upper respiratory	Fever vs. no fever	BCR Signaling	2.78202e-09	1.88559e-08	0.774939	-0.63923	-2.44602	54	0.611111	Down-regulated
Upper respiratory	Fever vs. no fever	TNF Signaling	7.83386e-10	6.82665e-09	0.801216	-0.612206	-2.43014	65	0.507692	Down-regulated
Upper respiratory	Fever vs. no fever	NLR Signaling	1.04655e-09	7.97998e-09	0.788187	-0.573529	-2.3515	80	0.575	Down-regulated
Upper respiratory	Fever vs. no fever	Other Interleukin Signaling	3.38488e-08	1.87707e-07	0.719513	-0.611641	-2.34624	55	0.545455	Down-regulated
Upper respiratory	Fever vs. no fever	TLR Signaling	4.11062e-08	2.08957e-07	0.719513	-0.570353	-2.31377	71	0.521127	Down-regulated
Upper respiratory	Fever vs. no fever	MHC Class I Antigen Presentation	4.77053e-07	2.07859e-06	0.659444	-0.672243	-2.30277	32	0.75	Down-regulated
Upper respiratory	Fever vs. no fever	TH17 Differentiation	1.35388e-06	5.16167e-06	0.643552	-0.699429	-2.27713	26	0.653846	Down-regulated
Upper respiratory	Fever vs. no fever	Type I Interferon Signaling	4.32911e-07	2.03135e-06	0.674963	-0.57467	-2.23606	60	0.65	Down-regulated
Upper respiratory	Fever vs. no fever	DNA Sensing	4.60384e-06	1.56019e-05	0.610527	-0.64049	-2.2084	33	0.636364	Down-regulated
Upper respiratory	Fever vs. no fever	Glycan Sensing	4.08625e-06	1.46624e-05	0.610527	-0.6289	-2.20552	36	0.638889	Down-regulated
Upper respiratory	Fever vs. no fever	IL-2 Signaling	1.16771e-05	3.74895e-05	0.593325	-0.745001	-2.1771	18	0.722222	Down-regulated
Upper respiratory	Fever vs. no fever	TCR Signaling	8.19765e-07	3.33371e-06	0.659444	-0.53039	-2.15768	73	0.60274	Down-regulated
Upper respiratory	Fever vs. no fever	Phagocytosis	7.02279e-05	0.000174241	0.538434	-0.687358	-2.11188	22	0.772727	Down-regulated
Upper respiratory	Fever vs. no fever	Coagulation	5.38019e-05	0.000156282	0.557332	-0.623758	-2.10713	30	0.566667	Down-regulated
Upper respiratory	Fever vs. no fever	Complement System	5.76874e-05	0.000157787	0.557332	-0.714095	-2.08678	18	0.388889	Down-regulated
Upper respiratory	Fever vs. no fever	TH1 Differentiation	5.01918e-05	0.000153085	0.557332	-0.785674	-2.06078	12	0.833333	Down-regulated
Upper respiratory	Fever vs. no fever	Mononuclear Cell Migration	0.000224611	0.00044807	0.518848	-0.625764	-2.05064	27	0.555556	Down-regulated
Upper respiratory	Fever vs. no fever	IL-6 Signaling	5.94935e-05	0.000157787	0.557332	-0.78141	-2.0496	12	0.916667	Down-regulated
Upper respiratory	Fever vs. no fever	HIF1A Signaling	0.000168974	0.000381756	0.518848	-0.720777	-2.03713	16	0.6875	Down-regulated
Upper respiratory	Fever vs. no fever	Treg Differentiation	8.22557e-05	0.000192984	0.538434	-0.77498	-2.03273	12	0.75	Down-regulated
Upper respiratory	Fever vs. no fever	Chemokine Signaling	7.14101e-05	0.000174241	0.538434	-0.56712	-2.03061	40	0.725	Down-regulated
Upper respiratory	Fever vs. no fever	Apoptosis	0.000181786	0.000394489	0.518848	-0.623717	-2.02039	25	0.68	Down-regulated
Upper respiratory	Fever vs. no fever	Oxidative Stress Response	0.000187544	0.000394489	0.518848	-0.567369	-2.00358	38	0.605263	Down-regulated
Upper respiratory	Fever vs. no fever	RNA Sensing	0.000227708	0.00044807	0.518848	-0.541657	-1.97535	43	0.651163	Down-regulated
Upper respiratory	Fever vs. no fever	JAK-STAT Signaling	0.000243976	0.000465079	0.518848	-0.571426	-1.95742	32	0.65625	Down-regulated
Upper respiratory	Fever vs. no fever	Lymphocyte Trafficking	0.000810477	0.00149815	0.477271	-0.655902	-1.91672	18	0.777778	Down-regulated
Upper respiratory	Fever vs. no fever	IL-1 Signaling	0.00155092	0.00262795	0.45506	-0.555365	-1.89636	31	0.516129	Down-regulated
Upper respiratory	Fever vs. no fever	Lysosome	0.000936008	0.00163133	0.477271	-0.595542	-1.89293	24	0.75	Down-regulated
Upper respiratory	Fever vs. no fever	Interferon Response Genes	0.000889561	0.00159598	0.477271	-0.603024	-1.88429	23	0.652174	Down-regulated
Upper respiratory	Fever vs. no fever	MAPK Signaling	0.00230333	0.00369745	0.431708	-0.60643	-1.86323	22	0.409091	Down-regulated
Upper respiratory	Fever vs. no fever	NK Activity	0.00208945	0.00344477	0.431708	-0.633745	-1.85198	18	0.833333	Down-regulated
Upper respiratory	Fever vs. no fever	MHC Class II Antigen Presentation	0.00323532	0.00506038	0.431708	-0.656921	-1.82751	15	0.866667	Down-regulated
Upper respiratory	Fever vs. no fever	Proteotoxic Stress	0.0051713	0.00769388	0.407018	-0.547165	-1.82047	28	0.5	Down-regulated
Upper respiratory	Fever vs. no fever	TH2 Differentiation	0.00658175	0.0093369	0.407018	-0.677268	-1.77644	12	0.583333	Down-regulated
Upper respiratory	Fever vs. no fever	TH9 Differentiation	0.0050441	0.00769226	0.407018	-0.747614	-1.74279	8	0.75	Down-regulated
Upper respiratory	Fever vs. no fever	TGF-beta Signaling	0.00566534	0.00822823	0.407018	-0.548057	-1.71253	23	0.521739	Down-regulated
Upper respiratory	Fever vs. no fever	Type III Interferon Signaling	0.010126	0.0140383	0.38073	-0.758323	-1.68923	7	0.571429	Down-regulated
Upper respiratory	Fever vs. no fever	Inflammasomes	0.0182351	0.0247187	0.352488	-0.545201	-1.63141	20	0.65	Down-regulated
Upper respiratory	Fever vs. no fever	Myeloid Inflammation	0.03023	0.0400875	0.352488	-0.520705	-1.55811	20	0.55	Down-regulated
Upper respiratory	Fever vs. no fever	Virus-Host Interaction	0.0459559	0.0596449	0.287857	-0.610642	-1.54969	11	0.727273	Unchanged
Upper respiratory	Fever vs. no fever	T-cell Costimulation	0.053407	0.0673546	0.266351	-0.587843	-1.54188	12	0.5	Unchanged
Upper respiratory	Fever vs. no fever	Host Defense Peptides	0.0738739	0.0901261	0.222056	-0.661036	-1.47251	7	0.428571	Unchanged
Upper respiratory	Fever vs. no fever	Immune Memory	0.0541045	0.0673546	0.266351	-0.733845	-1.46662	5	0.8	Unchanged
Upper respiratory	Fever vs. no fever	IL-17 Signaling	0.09375	0.111617	0.197822	-0.563611	-1.43033	11	0.454545	Unchanged
Upper respiratory	Fever vs. no fever	Leukotriene and Prostaglandin Inflammation	0.0976059	0.112339	0.193813	-0.542088	-1.42187	12	0.583333	Unchanged
Upper respiratory	Fever vs. no fever	Tissue Stress	0.0951493	0.111617	0.197822	-0.699086	-1.39715	5	0.6	Unchanged
Upper respiratory	Fever vs. no fever	Immune Exhaustion	0.111927	0.126436	0.179782	-0.553571	-1.36805	10	0.4	Unchanged
Upper respiratory	Fever vs. no fever	PPAR Signaling	0.167568	0.184132	0.142901	-0.589472	-1.3131	7	0.857143	Unchanged
Upper respiratory	Fever vs. no fever	Cytotoxicity	0.181004	0.193706	0.13649	-0.533236	-1.28658	9	0.555556	Unchanged
Upper respiratory	Fever vs. no fever	Host Susceptibility	0.169039	0.184132	0.141225	-0.419962	-1.25666	20	0.5	Unchanged
Upper respiratory	Fever vs. no fever	NO Signaling	0.363971	0.382797	0.0919686	-0.52006	-1.10732	6	0.333333	Unchanged
Upper respiratory	Fever vs. no fever	Autophagy	0.374332	0.387021	0.0886261	-0.394633	-1.08175	14	0.357143	Unchanged
Upper respiratory	Fever vs. no fever	ALPK1 Signaling	0.598198	0.608168	0.0647943	-0.405779	-0.903906	7	0.428571	Unchanged
Upper respiratory	Fever vs. no fever	Angiotensin System	0.664414	0.664414	0.0706196	0.34097	0.844044	9	0.555556	Unchanged

### Sheet: Obesity
Supplemental Table 6. Output from fast gene set enrichment analysis of immune modules in upper respiratory samples from SARS-CoV-2-infected participants by subject and illness characteristics
Sample Type	Comparison	Gene Module	pval	padj	log2err	ES	NES	size	GeneRatio	Expression
Upper respiratory	Obesity vs. no obesity	Myeloid Inflammation	0.000147483	0.00179929	0.518848	-0.644519	-1.99646	25	0.6	Down-regulated
Upper respiratory	Obesity vs. no obesity	Myeloid Activation	6.98366e-06	0.000142001	0.610527	-0.425276	-1.89555	153	0.411765	Down-regulated
Upper respiratory	Obesity vs. no obesity	Innate Immune Cell Activation	1.27789e-11	7.79516e-10	0.875325	-0.380758	-1.89089	493	0.413793	Down-regulated
Upper respiratory	Obesity vs. no obesity	Homeostasis	8.68145e-08	2.64784e-06	0.704976	-0.39223	-1.85233	271	0.446494	Down-regulated
Upper respiratory	Obesity vs. no obesity	TH17 Differentiation	0.00301316	0.0262575	0.431708	-0.530851	-1.75817	32	0.59375	Down-regulated
Upper respiratory	Obesity vs. no obesity	Inflammasomes	0.00533813	0.0361806	0.407018	-0.571433	-1.70882	22	0.590909	Down-regulated
Upper respiratory	Obesity vs. no obesity	NLR Signaling	0.00401302	0.0305993	0.407018	-0.399369	-1.6148	84	0.488095	Down-regulated
Upper respiratory	Obesity vs. no obesity	Adaptive Immune Response	1.40558e-05	0.000214351	0.593325	-0.327434	-1.60549	418	0.430622	Down-regulated
Upper respiratory	Obesity vs. no obesity	Interferon Response	0.00143292	0.0145681	0.45506	-0.322667	-1.51085	249	0.353414	Down-regulated
Upper respiratory	Obesity vs. no obesity	Lysosome	0.013568	0.0689708	0.38073	-0.537382	-1.64682	24	0.583333	Unchanged
Upper respiratory	Obesity vs. no obesity	Phagocytosis	0.0115113	0.0638356	0.38073	-0.522521	-1.61856	25	0.68	Unchanged
Upper respiratory	Obesity vs. no obesity	Coagulation	0.0169256	0.0794199	0.352488	-0.484681	-1.60912	33	0.666667	Unchanged
Upper respiratory	Obesity vs. no obesity	IL-1 Signaling	0.0105595	0.0638356	0.38073	-0.462554	-1.58896	38	0.473684	Unchanged
Upper respiratory	Obesity vs. no obesity	TGF-beta Signaling	0.0197038	0.0803802	0.352488	-0.498541	-1.57975	27	0.407407	Unchanged
Upper respiratory	Obesity vs. no obesity	NO Signaling	0.0222793	0.0845764	0.352488	-0.667779	-1.57682	9	0.666667	Unchanged
Upper respiratory	Obesity vs. no obesity	Type II Interferon Signaling	0.0235705	0.0845764	0.352488	-0.452043	-1.55952	37	0.378378	Unchanged
Upper respiratory	Obesity vs. no obesity	Other Interleukin Signaling	0.0197656	0.0803802	0.352488	-0.392676	-1.52682	69	0.333333	Unchanged
Upper respiratory	Obesity vs. no obesity	Complement System	0.0578778	0.185818	0.237794	-0.510911	-1.52677	21	0.619048	Unchanged
Upper respiratory	Obesity vs. no obesity	HIF1A Signaling	0.0708535	0.216103	0.213928	-0.516391	-1.50284	19	0.473684	Unchanged
Upper respiratory	Obesity vs. no obesity	DNA Sensing	0.0451011	0.152843	0.266351	-0.442434	-1.48875	34	0.441176	Unchanged
Upper respiratory	Obesity vs. no obesity	IL-2 Signaling	0.0877193	0.222953	0.190023	-0.487358	-1.43725	20	0.4	Unchanged
Upper respiratory	Obesity vs. no obesity	Leukotriene and Prostaglandin Inflammation	0.081803	0.222953	0.202072	-0.54827	-1.42793	13	0.461538	Unchanged
Upper respiratory	Obesity vs. no obesity	Tissue Stress	0.105263	0.237123	0.181383	-0.673628	-1.41441	6	0.5	Unchanged
Upper respiratory	Obesity vs. no obesity	Autophagy	0.0858086	0.222953	0.195789	-0.531294	-1.41224	14	0.214286	Unchanged
Upper respiratory	Obesity vs. no obesity	PPAR Signaling	0.108844	0.237123	0.175204	-0.631426	-1.39678	7	0.714286	Unchanged
Upper respiratory	Obesity vs. no obesity	MAPK Signaling	0.104235	0.237123	0.175204	-0.464369	-1.38865	22	0.454545	Unchanged
Upper respiratory	Obesity vs. no obesity	Angiotensin System	0.143328	0.282032	0.148262	-0.539533	-1.35142	11	0.727273	Unchanged
Upper respiratory	Obesity vs. no obesity	Lymphocyte Trafficking	0.140065	0.282032	0.149208	-0.446941	-1.33654	22	0.5	Unchanged
Upper respiratory	Obesity vs. no obesity	TNF Signaling	0.0948905	0.231533	0.173748	-0.33714	-1.31088	69	0.42029	Unchanged
Upper respiratory	Obesity vs. no obesity	Oxidative Stress Response	0.113122	0.237947	0.160801	-0.369616	-1.30822	43	0.395349	Unchanged
Upper respiratory	Obesity vs. no obesity	Proteotoxic Stress	0.168	0.315051	0.133555	-0.402067	-1.28191	28	0.285714	Unchanged
Upper respiratory	Obesity vs. no obesity	Cytotoxicity	0.192751	0.335938	0.12564	-0.500399	-1.2534	11	0.636364	Unchanged
Upper respiratory	Obesity vs. no obesity	Treg Differentiation	0.191419	0.335938	0.126254	-0.468066	-1.24417	14	0.571429	Unchanged
Upper respiratory	Obesity vs. no obesity	Mononuclear Cell Migration	0.170437	0.315051	0.128143	-0.346208	-1.22537	43	0.372093	Unchanged
Upper respiratory	Obesity vs. no obesity	Immune Exhaustion	0.202946	0.337914	0.121543	-0.44096	-1.21884	16	0.5	Unchanged
Upper respiratory	Obesity vs. no obesity	MHC Class I Antigen Presentation	0.212025	0.337914	0.116234	-0.363986	-1.20842	33	0.636364	Unchanged
Upper respiratory	Obesity vs. no obesity	JAK-STAT Signaling	0.221548	0.337914	0.110565	-0.330294	-1.1754	45	0.333333	Unchanged
Upper respiratory	Obesity vs. no obesity	Host Defense Peptides	0.266886	0.378606	0.103958	-0.468632	-1.17383	11	0.181818	Unchanged
Upper respiratory	Obesity vs. no obesity	Chemokine Signaling	0.221583	0.337914	0.10714	-0.30409	-1.16824	62	0.451613	Unchanged
Upper respiratory	Obesity vs. no obesity	TLR Signaling	0.260615	0.378512	0.0982123	-0.291007	-1.13831	72	0.444444	Unchanged
Upper respiratory	Obesity vs. no obesity	Host Susceptibility	0.29053	0.40278	0.0972151	-0.370814	-1.13637	24	0.458333	Unchanged
Upper respiratory	Obesity vs. no obesity	Type I Interferon Signaling	0.297688	0.403532	0.0897105	-0.287195	-1.09714	60	0.316667	Unchanged
Upper respiratory	Obesity vs. no obesity	NF-kappaB Signaling	0.332847	0.441384	0.0840746	-0.27706	-1.07727	69	0.347826	Unchanged
Upper respiratory	Obesity vs. no obesity	TH1 Differentiation	0.370016	0.470229	0.0831291	-0.37388	-1.07275	18	0.5	Unchanged
Upper respiratory	Obesity vs. no obesity	TH9 Differentiation	0.382696	0.476417	0.0835991	-0.45302	-1.06971	9	0.666667	Unchanged
Upper respiratory	Obesity vs. no obesity	Apoptosis	0.365931	0.470229	0.0831291	-0.334899	-1.06121	27	0.444444	Unchanged
Upper respiratory	Obesity vs. no obesity	TH2 Differentiation	0.407285	0.496887	0.0799859	-0.390441	-1.05476	15	0.466667	Unchanged
Upper respiratory	Obesity vs. no obesity	IL-6 Signaling	0.465232	0.556454	0.0730744	-0.374527	-1.01177	15	0.466667	Unchanged
Upper respiratory	Obesity vs. no obesity	NK Activity	0.533654	0.613693	0.0646485	-0.305061	-0.944956	25	0.2	Unchanged
Upper respiratory	Obesity vs. no obesity	BCR Signaling	0.538576	0.613693	0.0605093	-0.25286	-0.943271	54	0.444444	Unchanged
Upper respiratory	Obesity vs. no obesity	T-cell Costimulation	0.543269	0.613693	0.0637845	-0.300935	-0.932176	25	0.4	Unchanged
Upper respiratory	Obesity vs. no obesity	Glycan Sensing	0.824806	0.89845	0.0428451	-0.224191	-0.770141	38	0.368421	Unchanged
Upper respiratory	Obesity vs. no obesity	MHC Class II Antigen Presentation	0.917219	0.981585	0.0409884	-0.226142	-0.610915	15	0.466667	Unchanged
Upper respiratory	Obesity vs. no obesity	IL-17 Signaling	0.934534	0.982871	0.0395979	-0.219251	-0.60602	16	0.4375	Unchanged
Upper respiratory	Obesity vs. no obesity	Interferon Response Genes	0.9791	1	0.0366082	-0.181458	-0.549685	23	0.0869565	Unchanged
Upper respiratory	Obesity vs. no obesity	Virus-Host Interaction	0.994992	1	0.0376143	-0.165887	-0.432042	13	0.538462	Unchanged
Upper respiratory	Obesity vs. no obesity	Immune Memory	1	1	0.0543434	0.167086	0.396528	7	0.571429	Unchanged
Upper respiratory	Obesity vs. no obesity	TCR Signaling	0.593443	0.658182	0.0972151	0.209091	0.945861	83	0.120482	Unchanged
Upper respiratory	Obesity vs. no obesity	RNA Sensing	0.241983	0.360023	0.152145	0.285765	1.14244	45	0.2	Unchanged
Upper respiratory	Obesity vs. no obesity	ALPK1 Signaling	0.219807	0.337914	0.144631	0.527444	1.25173	7	0.285714	Unchanged
Upper respiratory	Obesity vs. no obesity	Type III Interferon Signaling	0.0772947	0.222953	0.252961	0.642513	1.52481	7	0.714286	Unchanged

### Sheet: Rhinorrhea
Supplemental Table 6. Output from fast gene set enrichment analysis of immune modules in upper respiratory samples from SARS-CoV-2-infected participants by subject and illness characteristics
Sample Type	Comparison	Gene Module	pval	padj	log2err	ES	NES	size	GeneRatio	Expression
Upper respiratory	Rhinorrhea vs. no rhinorrhea	Adaptive Immune Response	1.0366e-11	6.32326e-10	0.875325	-0.38858	-1.92779	418	0.373206	Down-regulated
Upper respiratory	Rhinorrhea vs. no rhinorrhea	Innate Immune Cell Activation	1.69239e-09	5.16178e-08	0.788187	-0.356299	-1.79039	493	0.348884	Down-regulated
Upper respiratory	Rhinorrhea vs. no rhinorrhea	NF-kappaB Signaling	2.02844e-08	4.1245e-07	0.733762	-0.582794	-2.31824	69	0.42029	Down-regulated
Upper respiratory	Rhinorrhea vs. no rhinorrhea	Coagulation	3.53721e-06	5.39424e-05	0.627257	-0.65218	-2.22742	33	0.575758	Down-regulated
Upper respiratory	Rhinorrhea vs. no rhinorrhea	TCR Signaling	5.15909e-06	6.29409e-05	0.610527	-0.498885	-2.05365	83	0.457831	Down-regulated
Upper respiratory	Rhinorrhea vs. no rhinorrhea	Myeloid Activation	8.58297e-06	8.72602e-05	0.593325	-0.417957	-1.87275	153	0.398693	Down-regulated
Upper respiratory	Rhinorrhea vs. no rhinorrhea	NK Activity	2.01037e-05	0.00017519	0.57561	-0.670938	-2.14846	25	0.6	Down-regulated
Upper respiratory	Rhinorrhea vs. no rhinorrhea	Lymphocyte Trafficking	0.000361062	0.0027531	0.498493	-0.641597	-2.00468	22	0.590909	Down-regulated
Upper respiratory	Rhinorrhea vs. no rhinorrhea	Homeostasis	0.000415917	0.00281899	0.498493	-0.324059	-1.55005	271	0.339483	Down-regulated
Upper respiratory	Rhinorrhea vs. no rhinorrhea	Type I Interferon Signaling	0.00119359	0.0072809	0.45506	0.415671	1.79083	60	0.433333	Up-regulated
Upper respiratory	Rhinorrhea vs. no rhinorrhea	Interferon Response Genes	0.00239444	0.0121717	0.431708	0.55243	1.90204	23	0.521739	Up-regulated
Upper respiratory	Rhinorrhea vs. no rhinorrhea	Inflammasomes	0.00226722	0.0121717	0.431708	-0.590349	-1.84455	22	0.318182	Down-regulated
Upper respiratory	Rhinorrhea vs. no rhinorrhea	TH17 Differentiation	0.00470062	0.0220567	0.407018	-0.517229	-1.75308	32	0.53125	Down-regulated
Upper respiratory	Rhinorrhea vs. no rhinorrhea	TH2 Differentiation	0.00633906	0.0276202	0.407018	-0.637756	-1.77942	15	0.466667	Down-regulated
Upper respiratory	Rhinorrhea vs. no rhinorrhea	T-cell Costimulation	0.00864307	0.0351485	0.38073	-0.531488	-1.70192	25	0.32	Down-regulated
Upper respiratory	Rhinorrhea vs. no rhinorrhea	TH9 Differentiation	0.012427	0.047378	0.38073	-0.709189	-1.74399	9	0.777778	Down-regulated
Upper respiratory	Rhinorrhea vs. no rhinorrhea	IL-1 Signaling	0.016884	0.0605836	0.352488	-0.447722	-1.57419	38	0.421053	Unchanged
Upper respiratory	Rhinorrhea vs. no rhinorrhea	Other Interleukin Signaling	0.0192532	0.0618131	0.352488	-0.390239	-1.5523	69	0.362319	Unchanged
Upper respiratory	Rhinorrhea vs. no rhinorrhea	TH1 Differentiation	0.0184565	0.0618131	0.352488	-0.561422	-1.65642	18	0.388889	Unchanged
Upper respiratory	Rhinorrhea vs. no rhinorrhea	Immune Exhaustion	0.0239126	0.0729335	0.352488	-0.564575	-1.61582	16	0.5	Unchanged
Upper respiratory	Rhinorrhea vs. no rhinorrhea	BCR Signaling	0.036547	0.102815	0.321776	-0.387946	-1.47819	54	0.425926	Unchanged
Upper respiratory	Rhinorrhea vs. no rhinorrhea	Glycan Sensing	0.0370809	0.102815	0.321776	-0.423638	-1.48951	38	0.368421	Unchanged
Upper respiratory	Rhinorrhea vs. no rhinorrhea	Treg Differentiation	0.049236	0.130582	0.266351	-0.536213	-1.47645	14	0.571429	Unchanged
Upper respiratory	Rhinorrhea vs. no rhinorrhea	Chemokine Signaling	0.0565217	0.143659	0.227987	-0.351589	-1.37484	62	0.241935	Unchanged
Upper respiratory	Rhinorrhea vs. no rhinorrhea	Oxidative Stress Response	0.0723982	0.176652	0.204295	-0.377023	-1.36588	43	0.395349	Unchanged
Upper respiratory	Rhinorrhea vs. no rhinorrhea	IL-6 Signaling	0.0775717	0.181995	0.208955	-0.496827	-1.38621	15	0.6	Unchanged
Upper respiratory	Rhinorrhea vs. no rhinorrhea	TNF Signaling	0.0857947	0.189441	0.179782	-0.333138	-1.32516	69	0.434783	Unchanged
Upper respiratory	Rhinorrhea vs. no rhinorrhea	Apoptosis	0.0869565	0.189441	0.188204	-0.417776	-1.37231	27	0.407407	Unchanged
Upper respiratory	Rhinorrhea vs. no rhinorrhea	Virus-Host Interaction	0.0954774	0.200832	0.186433	-0.504222	-1.36161	13	0.307692	Unchanged
Upper respiratory	Rhinorrhea vs. no rhinorrhea	Mononuclear Cell Migration	0.119155	0.242283	0.156312	-0.354535	-1.28441	43	0.348837	Unchanged
Upper respiratory	Rhinorrhea vs. no rhinorrhea	DNA Sensing	0.128637	0.253125	0.151149	-0.373887	-1.28456	34	0.205882	Unchanged
Upper respiratory	Rhinorrhea vs. no rhinorrhea	Lysosome	0.133858	0.255167	0.15017	-0.407544	-1.29536	24	0.375	Unchanged
Upper respiratory	Rhinorrhea vs. no rhinorrhea	NLR Signaling	0.157241	0.285444	0.127505	-0.293963	-1.209	84	0.166667	Unchanged
Upper respiratory	Rhinorrhea vs. no rhinorrhea	IL-2 Signaling	0.162679	0.285444	0.135741	-0.413195	-1.25679	20	0.55	Unchanged
Upper respiratory	Rhinorrhea vs. no rhinorrhea	Host Susceptibility	0.16378	0.285444	0.134273	-0.396562	-1.26046	24	0.416667	Unchanged
Upper respiratory	Rhinorrhea vs. no rhinorrhea	Phagocytosis	0.200632	0.330772	0.119888	-0.375289	-1.20174	25	0.56	Unchanged
Upper respiratory	Rhinorrhea vs. no rhinorrhea	Cytotoxicity	0.196078	0.330772	0.123842	-0.47366	-1.24329	11	0.272727	Unchanged
Upper respiratory	Rhinorrhea vs. no rhinorrhea	MAPK Signaling	0.263736	0.423366	0.140406	0.333982	1.14514	22	0.363636	Unchanged
Upper respiratory	Rhinorrhea vs. no rhinorrhea	MHC Class II Antigen Presentation	0.27656	0.432568	0.103197	-0.417343	-1.16444	15	0.666667	Unchanged
Upper respiratory	Rhinorrhea vs. no rhinorrhea	TGF-beta Signaling	0.291925	0.440055	0.0949752	-0.341638	-1.12221	27	0.222222	Unchanged
Upper respiratory	Rhinorrhea vs. no rhinorrhea	Proteotoxic Stress	0.295775	0.440055	0.0946646	-0.342644	-1.12769	28	0.357143	Unchanged
Upper respiratory	Rhinorrhea vs. no rhinorrhea	HIF1A Signaling	0.303716	0.441111	0.0949752	-0.37908	-1.13582	19	0.473684	Unchanged
Upper respiratory	Rhinorrhea vs. no rhinorrhea	JAK-STAT Signaling	0.322823	0.457958	0.0873098	-0.300417	-1.09898	45	0.466667	Unchanged
Upper respiratory	Rhinorrhea vs. no rhinorrhea	Complement System	0.354134	0.490959	0.0843144	-0.349589	-1.08492	21	0.142857	Unchanged
Upper respiratory	Rhinorrhea vs. no rhinorrhea	Leukotriene and Prostaglandin Inflammation	0.403685	0.547218	0.0810802	-0.392155	-1.05898	13	0.384615	Unchanged
Upper respiratory	Rhinorrhea vs. no rhinorrhea	Type II Interferon Signaling	0.464873	0.616462	0.0679923	-0.283305	-0.994055	37	0.27027	Unchanged
Upper respiratory	Rhinorrhea vs. no rhinorrhea	PPAR Signaling	0.524362	0.642973	0.0845557	0.392719	0.935659	7	0.571429	Unchanged
Upper respiratory	Rhinorrhea vs. no rhinorrhea	RNA Sensing	0.527027	0.642973	0.0621124	-0.262238	-0.959314	45	0.155556	Unchanged
Upper respiratory	Rhinorrhea vs. no rhinorrhea	ALPK1 Signaling	0.50613	0.642973	0.0716527	-0.43326	-0.978816	7	0.571429	Unchanged
Upper respiratory	Rhinorrhea vs. no rhinorrhea	TLR Signaling	0.498584	0.642973	0.0619763	-0.247122	-0.986228	72	0.444444	Unchanged
Upper respiratory	Rhinorrhea vs. no rhinorrhea	Myeloid Inflammation	0.541864	0.648112	0.0632191	-0.297942	-0.954064	25	0.36	Unchanged
Upper respiratory	Rhinorrhea vs. no rhinorrhea	NO Signaling	0.558252	0.654873	0.0835991	0.35511	0.909446	9	0.555556	Unchanged
Upper respiratory	Rhinorrhea vs. no rhinorrhea	Angiotensin System	0.606209	0.684792	0.059476	-0.341454	-0.896267	11	0.454545	Unchanged
Upper respiratory	Rhinorrhea vs. no rhinorrhea	Type III Interferon Signaling	0.595447	0.684792	0.0636424	-0.400663	-0.905174	7	0.571429	Unchanged
Upper respiratory	Rhinorrhea vs. no rhinorrhea	Autophagy	0.658596	0.730442	0.0747385	0.285819	0.862832	14	0.428571	Unchanged
Upper respiratory	Rhinorrhea vs. no rhinorrhea	Host Defense Peptides	0.715686	0.779587	0.0517405	-0.312899	-0.821315	11	0.454545	Unchanged
Upper respiratory	Rhinorrhea vs. no rhinorrhea	Tissue Stress	0.789593	0.845003	0.0623861	0.32067	0.726052	6	0.5	Unchanged
Upper respiratory	Rhinorrhea vs. no rhinorrhea	Immune Memory	0.846868	0.890671	0.0602484	0.288842	0.688169	7	1	Unchanged
Upper respiratory	Rhinorrhea vs. no rhinorrhea	Interferon Response	0.87846	0.908238	0.0277996	-0.176223	-0.833776	249	0.269076	Unchanged
Upper respiratory	Rhinorrhea vs. no rhinorrhea	IL-17 Signaling	0.913115	0.928333	0.0407404	-0.219286	-0.627599	16	0.25	Unchanged
Upper respiratory	Rhinorrhea vs. no rhinorrhea	MHC Class I Antigen Presentation	0.998478	0.998478	0.0330894	-0.150317	-0.513384	33	0.424242	Unchanged

### Sheet: Viral Load
Supplemental Table 6. Output from fast gene set enrichment analysis of immune modules in upper respiratory samples from SARS-CoV-2-infected participants by subject and illness characteristics
Sample Type	Comparison	Gene Module	pval	padj	log2err	ES	NES	size	GeneRatio	Expression
Upper respiratory	High vs. low viral load	Interferon Response	4.02305e-43	2.45406e-41	1.70875	0.686309	3.13573	224	0.59375	Up-regulated
Upper respiratory	High vs. low viral load	Type I Interferon Signaling	3.66198e-21	5.58452e-20	1.18665	0.799153	2.98739	60	0.65	Up-regulated
Upper respiratory	High vs. low viral load	NLR Signaling	1.32358e-14	1.61476e-13	0.986546	0.671198	2.66572	79	0.518987	Up-regulated
Upper respiratory	High vs. low viral load	Interferon Response Genes	4.86753e-13	4.94866e-12	0.921426	0.878554	2.63231	23	0.73913	Up-regulated
Upper respiratory	High vs. low viral load	Type II Interferon Signaling	2.36948e-11	2.06483e-10	0.863415	0.773085	2.56078	34	0.588235	Up-regulated
Upper respiratory	High vs. low viral load	Adaptive Immune Response	1.49935e-25	4.57303e-24	1.31101	0.532153	2.54069	337	0.456973	Up-regulated
Upper respiratory	High vs. low viral load	MHC Class I Antigen Presentation	1.17687e-09	8.97365e-09	0.788187	0.761523	2.47903	32	0.59375	Up-regulated
Upper respiratory	High vs. low viral load	DNA Sensing	3.06166e-09	1.86761e-08	0.774939	0.742269	2.44266	33	0.757576	Up-regulated
Upper respiratory	High vs. low viral load	Innate Immune Cell Activation	2.31359e-24	4.70429e-23	1.27903	0.501872	2.43599	396	0.459596	Up-regulated
Upper respiratory	High vs. low viral load	RNA Sensing	2.89305e-09	1.86761e-08	0.774939	0.698729	2.42268	43	0.651163	Up-regulated
Upper respiratory	High vs. low viral load	TNF Signaling	1.77653e-07	8.43743e-07	0.690132	0.593206	2.24439	63	0.52381	Up-regulated
Upper respiratory	High vs. low viral load	TLR Signaling	2.43202e-07	1.05966e-06	0.674963	0.563892	2.17339	69	0.463768	Up-regulated
Upper respiratory	High vs. low viral load	IL-2 Signaling	2.00918e-05	8.17066e-05	0.57561	0.759917	2.13366	17	0.588235	Up-regulated
Upper respiratory	High vs. low viral load	Myeloid Activation	1.69539e-07	8.43743e-07	0.690132	0.469721	2.01982	143	0.552448	Up-regulated
Upper respiratory	High vs. low viral load	Chemokine Signaling	9.84769e-05	0.000375443	0.538434	0.587771	1.99272	40	0.525	Up-regulated
Upper respiratory	High vs. low viral load	Apoptosis	0.000240997	0.000801032	0.518848	0.639272	1.95957	25	0.52	Up-regulated
Upper respiratory	High vs. low viral load	Cytotoxicity	0.00027292	0.000832405	0.498493	0.821744	1.93846	9	0.888889	Up-regulated
Upper respiratory	High vs. low viral load	NF-kappaB Signaling	0.000135889	0.000487601	0.518848	0.528343	1.93397	56	0.589286	Up-regulated
Upper respiratory	High vs. low viral load	NK Activity	0.000674752	0.001715	0.477271	0.685701	1.92528	17	0.764706	Up-regulated
Upper respiratory	High vs. low viral load	Glycan Sensing	0.000249502	0.000801032	0.498493	0.578385	1.91655	35	0.542857	Up-regulated
Upper respiratory	High vs. low viral load	MAPK Signaling	0.000595485	0.00157933	0.477271	0.646318	1.9151	22	0.590909	Up-regulated
Upper respiratory	High vs. low viral load	Myeloid Inflammation	0.000582729	0.00157933	0.477271	0.655644	1.90722	20	0.6	Up-regulated
Upper respiratory	High vs. low viral load	Homeostasis	1.79814e-07	8.43743e-07	0.690132	0.410708	1.89314	245	0.35102	Up-regulated
Upper respiratory	High vs. low viral load	Inflammasomes	0.00123326	0.00289342	0.45506	0.637139	1.85339	20	0.6	Up-regulated
Upper respiratory	High vs. low viral load	Other Interleukin Signaling	0.000439282	0.00127601	0.498493	0.502751	1.84006	55	0.563636	Up-regulated
Upper respiratory	High vs. low viral load	Type III Interferon Signaling	0.00192643	0.0043523	0.45506	0.824251	1.81911	7	0.571429	Up-regulated
Upper respiratory	High vs. low viral load	Mononuclear Cell Migration	0.00269915	0.00588028	0.431708	0.569892	1.78131	27	0.518519	Up-regulated
Upper respiratory	High vs. low viral load	JAK-STAT Signaling	0.00417172	0.0084825	0.407018	0.537181	1.74972	31	0.451613	Up-regulated
Upper respiratory	High vs. low viral load	TH2 Differentiation	0.00790072	0.0150607	0.38073	0.682819	1.74834	12	0.666667	Up-regulated
Upper respiratory	High vs. low viral load	T-cell Costimulation	0.00668872	0.0131617	0.407018	0.70326	1.74816	11	0.454545	Up-regulated
Upper respiratory	High vs. low viral load	TCR Signaling	0.00117798	0.00287426	0.45506	0.443978	1.71479	70	0.542857	Up-regulated
Upper respiratory	High vs. low viral load	BCR Signaling	0.00379483	0.00798224	0.431708	0.454106	1.64736	52	0.480769	Up-regulated
Upper respiratory	High vs. low viral load	IL-6 Signaling	0.0213912	0.0372819	0.352488	0.639275	1.63685	12	0.833333	Up-regulated
Upper respiratory	High vs. low viral load	TH17 Differentiation	0.0155324	0.0287114	0.38073	0.521754	1.61563	26	0.538462	Up-regulated
Upper respiratory	High vs. low viral load	Lymphocyte Trafficking	0.0233439	0.0395549	0.352488	0.566775	1.60948	18	0.555556	Up-regulated
Upper respiratory	High vs. low viral load	IL-1 Signaling	0.0187919	0.0337148	0.352488	0.489677	1.59499	31	0.483871	Up-regulated
Upper respiratory	High vs. low viral load	TH9 Differentiation	0.0488246	0.0768331	0.276501	0.676843	1.54864	8	0.75	Unchanged
Upper respiratory	High vs. low viral load	Immune Memory	0.0370912	0.0611503	0.321776	0.785481	1.54769	5	0.6	Unchanged
Upper respiratory	High vs. low viral load	TH1 Differentiation	0.0491228	0.0768331	0.271289	0.601005	1.53886	12	0.666667	Unchanged
Upper respiratory	High vs. low viral load	MHC Class II Antigen Presentation	0.0623917	0.0928266	0.237794	0.560009	1.50982	14	0.428571	Unchanged
Upper respiratory	High vs. low viral load	Immune Exhaustion	0.0687161	0.0998019	0.231127	0.629816	1.48571	9	0.555556	Unchanged
Upper respiratory	High vs. low viral load	Lysosome	0.0507614	0.0774112	0.261664	0.490914	1.47087	23	0.347826	Unchanged
Upper respiratory	High vs. low viral load	Treg Differentiation	0.0842105	0.119461	0.204295	0.569952	1.45935	12	0.666667	Unchanged
Upper respiratory	High vs. low viral load	Proteotoxic Stress	0.136513	0.185051	0.152145	0.418564	1.31919	28	0.285714	Unchanged
Upper respiratory	High vs. low viral load	Host Defense Peptides	0.189091	0.240721	0.134273	0.583665	1.28814	7	0.714286	Unchanged
Upper respiratory	High vs. low viral load	Phagocytosis	0.18942	0.240721	0.129443	0.422919	1.25315	22	0.5	Unchanged
Upper respiratory	High vs. low viral load	Oxidative Stress Response	0.176277	0.233758	0.132147	0.365748	1.22543	37	0.297297	Unchanged
Upper respiratory	High vs. low viral load	Complement System	0.214533	0.267072	0.121543	0.435365	1.2224	17	0.529412	Unchanged
Upper respiratory	High vs. low viral load	TGF-beta Signaling	0.267343	0.326159	0.105521	0.385265	1.15433	23	0.347826	Unchanged
Upper respiratory	High vs. low viral load	ALPK1 Signaling	0.527273	0.618531	0.0714786	0.42727	0.942981	7	0.428571	Unchanged
Upper respiratory	High vs. low viral load	Tissue Stress	0.636535	0.732616	0.0639272	0.444694	0.876212	5	0.4	Unchanged
Upper respiratory	High vs. low viral load	IL-17 Signaling	0.661922	0.747726	0.0593488	0.337892	0.839932	11	0.363636	Unchanged
Upper respiratory	High vs. low viral load	Virus-Host Interaction	0.880783	0.928403	0.0461379	0.268163	0.6666	11	0.454545	Unchanged
Upper respiratory	High vs. low viral load	Host Susceptibility	0.959391	0.973913	0.0399219	0.195846	0.569703	20	0.45	Unchanged
Upper respiratory	High vs. low viral load	NO Signaling	0.973913	0.973913	0.0507028	-0.232503	-0.515053	6	0.333333	Unchanged
Upper respiratory	High vs. low viral load	PPAR Signaling	0.882743	0.928403	0.0560596	-0.278647	-0.654871	7	0.142857	Unchanged
Upper respiratory	High vs. low viral load	HIF1A Signaling	0.898305	0.928756	0.059476	-0.226163	-0.683945	16	0.25	Unchanged
Upper respiratory	High vs. low viral load	Angiotensin System	0.855234	0.928403	0.057853	-0.272324	-0.699773	9	0.333333	Unchanged
Upper respiratory	High vs. low viral load	Coagulation	0.808564	0.896771	0.0664364	-0.217193	-0.777206	29	0.206897	Unchanged
Upper respiratory	High vs. low viral load	Leukotriene and Prostaglandin Inflammation	0.370455	0.443093	0.103576	-0.381505	-1.04295	11	0.363636	Unchanged
Upper respiratory	High vs. low viral load	Autophagy	0.114943	0.159352	0.199915	-0.479631	-1.40053	13	0.538462	Unchanged
