## Supplementary material for "Differential host responses within the upper respiratory tract and peripheral blood of children and adults with SARS-CoV-2 infection": Table S7

### Sheet: Asthma
Supplemental Table 7. Output from fast gene set enrichment analysis of immune modules in peripheral blood samples from SARS-CoV-2-infected participants by subject and illness characteristics
Sample Type	Comparison	Gene Module	pval	padj	log2err	ES	NES	size	GeneRatio	Expression
Peripheral blood	Asthma vs. no asthma	Interferon Response Genes	3.19939e-08	1.95163e-06	0.719513	-0.763005	-2.52474	23	0.695652	Down-regulated
Peripheral blood	Asthma vs. no asthma	Cytotoxicity	0.000256239	0.00390765	0.498493	-0.765455	-2.05346	11	0.636364	Down-regulated
Peripheral blood	Asthma vs. no asthma	Tissue Stress	0.000364593	0.00444803	0.498493	-0.881867	-1.96656	6	0.666667	Down-regulated
Peripheral blood	Asthma vs. no asthma	Type I Interferon Signaling	0.000104414	0.00212308	0.538434	-0.476415	-1.93622	60	0.4	Down-regulated
Peripheral blood	Asthma vs. no asthma	Interferon Response	8.20074e-08	2.50122e-06	0.704976	-0.373804	-1.91758	245	0.338776	Down-regulated
Peripheral blood	Asthma vs. no asthma	MHC Class I Antigen Presentation	0.00519969	0.0528635	0.407018	-0.472752	-1.71476	33	0.484848	Unchanged
Peripheral blood	Asthma vs. no asthma	Host Defense Peptides	0.0244228	0.135436	0.352488	-0.569757	-1.65384	14	0.571429	Unchanged
Peripheral blood	Asthma vs. no asthma	Type II Interferon Signaling	0.0147363	0.0998795	0.38073	-0.427876	-1.55959	36	0.444444	Unchanged
Peripheral blood	Asthma vs. no asthma	Lysosome	0.0234816	0.135436	0.352488	-0.455071	-1.53143	25	0.44	Unchanged
Peripheral blood	Asthma vs. no asthma	Apoptosis	0.039962	0.20314	0.321776	-0.444762	-1.52302	27	0.37037	Unchanged
Peripheral blood	Asthma vs. no asthma	NLR Signaling	0.0109424	0.0953551	0.38073	-0.342519	-1.49461	85	0.294118	Unchanged
Peripheral blood	Asthma vs. no asthma	DNA Sensing	0.0634058	0.29752	0.24134	-0.394255	-1.43004	33	0.333333	Unchanged
Peripheral blood	Asthma vs. no asthma	IL-2 Signaling	0.0834879	0.341418	0.2114	-0.440577	-1.42048	20	0.4	Unchanged
Peripheral blood	Asthma vs. no asthma	NO Signaling	0.110895	0.375811	0.186433	-0.577795	-1.40029	8	0.75	Unchanged
Peripheral blood	Asthma vs. no asthma	T-cell Costimulation	0.139098	0.424542	0.161979	-0.388014	-1.30151	24	0.208333	Unchanged
Peripheral blood	Asthma vs. no asthma	Mononuclear Cell Migration	0.139194	0.424542	0.159647	-0.349879	-1.2554	32	0.34375	Unchanged
Peripheral blood	Asthma vs. no asthma	Immune Memory	0.202312	0.560956	0.133555	-0.539409	-1.2545	7	0.571429	Unchanged
Peripheral blood	Asthma vs. no asthma	Immune Exhaustion	0.241445	0.589125	0.119888	-0.394782	-1.18838	16	0.5	Unchanged
Peripheral blood	Asthma vs. no asthma	Inflammasomes	0.229091	0.583602	0.120433	-0.358623	-1.18743	22	0.454545	Unchanged
Peripheral blood	Asthma vs. no asthma	Autophagy	0.264925	0.621556	0.112379	-0.402312	-1.16779	14	0.5	Unchanged
Peripheral blood	Asthma vs. no asthma	TH1 Differentiation	0.301887	0.623614	0.104733	-0.371825	-1.14092	17	0.411765	Unchanged
Peripheral blood	Asthma vs. no asthma	RNA Sensing	0.290441	0.623614	0.105521	-0.288885	-1.11607	45	0.244444	Unchanged
Peripheral blood	Asthma vs. no asthma	JAK-STAT Signaling	0.276753	0.623614	0.10882	-0.291502	-1.09777	41	0.195122	Unchanged
Peripheral blood	Asthma vs. no asthma	Adaptive Immune Response	0.345118	0.657881	0.0899861	-0.193652	-1.04002	392	0.260204	Unchanged
Peripheral blood	Asthma vs. no asthma	PPAR Signaling	0.416185	0.725351	0.0870516	-0.445225	-1.03546	7	0.857143	Unchanged
Peripheral blood	Asthma vs. no asthma	IL-1 Signaling	0.410781	0.725351	0.0857844	-0.283675	-1.02793	34	0.264706	Unchanged
Peripheral blood	Asthma vs. no asthma	Homeostasis	0.639785	0.987387	0.0613026	-0.182765	-0.941207	264	0.170455	Unchanged
Peripheral blood	Asthma vs. no asthma	MHC Class II Antigen Presentation	0.565217	0.931845	0.0699459	-0.313275	-0.935679	15	0.4	Unchanged
Peripheral blood	Asthma vs. no asthma	Innate Immune Cell Activation	0.899007	0.987387	0.0419082	-0.161343	-0.881271	475	0.153684	Unchanged
Peripheral blood	Asthma vs. no asthma	HIF1A Signaling	0.674721	0.987387	0.0605093	-0.273219	-0.854103	18	0.111111	Unchanged
Peripheral blood	Asthma vs. no asthma	TNF Signaling	0.752328	0.987387	0.0554793	-0.203572	-0.849174	66	0.166667	Unchanged
Peripheral blood	Asthma vs. no asthma	TLR Signaling	0.900735	0.987387	0.0466015	-0.177346	-0.760899	73	0.315068	Unchanged
Peripheral blood	Asthma vs. no asthma	Other Interleukin Signaling	0.92365	0.987387	0.0460458	-0.178389	-0.737971	64	0.296875	Unchanged
Peripheral blood	Asthma vs. no asthma	Myeloid Activation	0.987387	0.987387	0.041488	-0.149332	-0.726936	154	0.181818	Unchanged
Peripheral blood	Asthma vs. no asthma	Chemokine Signaling	0.912249	0.987387	0.0457704	-0.181987	-0.725658	53	0.0754717	Unchanged
Peripheral blood	Asthma vs. no asthma	Myeloid Inflammation	0.887218	0.987387	0.0483118	-0.211938	-0.713225	25	0.16	Unchanged
Peripheral blood	Asthma vs. no asthma	IL-6 Signaling	0.873134	0.987387	0.0487011	-0.244206	-0.708857	14	0.285714	Unchanged
Peripheral blood	Asthma vs. no asthma	NK Activity	0.921933	0.987387	0.0460458	-0.204057	-0.704262	28	0.142857	Unchanged
Peripheral blood	Asthma vs. no asthma	Proteotoxic Stress	0.929368	0.987387	0.045679	-0.200567	-0.692218	28	0.357143	Unchanged
Peripheral blood	Asthma vs. no asthma	ALPK1 Signaling	0.928709	0.987387	0.0473534	-0.267319	-0.621704	7	1	Unchanged
Peripheral blood	Asthma vs. no asthma	Virus-Host Interaction	0.984645	0.987387	0.0445071	-0.187631	-0.515063	12	0.333333	Unchanged
Peripheral blood	Asthma vs. no asthma	Phagocytosis	0.987234	0.987387	0.049094	0.163586	0.550065	24	0.458333	Unchanged
Peripheral blood	Asthma vs. no asthma	Host Susceptibility	0.966814	0.987387	0.0518458	0.17994	0.592447	22	0.409091	Unchanged
Peripheral blood	Asthma vs. no asthma	Angiotensin System	0.915966	0.987387	0.0519512	0.244684	0.633961	10	0.6	Unchanged
Peripheral blood	Asthma vs. no asthma	Complement System	0.884532	0.987387	0.0552496	0.223143	0.702136	19	0.421053	Unchanged
Peripheral blood	Asthma vs. no asthma	Coagulation	0.89011	0.987387	0.0553643	0.200479	0.714449	31	0.548387	Unchanged
Peripheral blood	Asthma vs. no asthma	Oxidative Stress Response	0.866091	0.987387	0.0558265	0.19432	0.752212	43	0.325581	Unchanged
Peripheral blood	Asthma vs. no asthma	NF-kappaB Signaling	0.866667	0.987387	0.0555947	0.184327	0.7784	66	0.409091	Unchanged
Peripheral blood	Asthma vs. no asthma	Type III Interferon Signaling	0.758197	0.987387	0.0596037	0.321151	0.783779	8	0.5	Unchanged
Peripheral blood	Asthma vs. no asthma	Leukotriene and Prostaglandin Inflammation	0.719149	0.987387	0.0639272	0.289529	0.812286	13	0.384615	Unchanged
Peripheral blood	Asthma vs. no asthma	MAPK Signaling	0.590708	0.948242	0.0756946	0.272477	0.897122	22	0.318182	Unchanged
Peripheral blood	Asthma vs. no asthma	Glycan Sensing	0.513919	0.870807	0.0813027	0.251835	0.949115	38	0.157895	Unchanged
Peripheral blood	Asthma vs. no asthma	TH17 Differentiation	0.343413	0.657881	0.105125	0.300229	1.06698	30	0.2	Unchanged
Peripheral blood	Asthma vs. no asthma	TH2 Differentiation	0.374207	0.691716	0.09855	0.36135	1.0723	15	0.333333	Unchanged
Peripheral blood	Asthma vs. no asthma	Lymphocyte Trafficking	0.306695	0.623614	0.112379	0.348505	1.12158	20	0.4	Unchanged
Peripheral blood	Asthma vs. no asthma	BCR Signaling	0.195604	0.560956	0.146416	0.291921	1.17571	53	0.433962	Unchanged
Peripheral blood	Asthma vs. no asthma	IL-17 Signaling	0.229614	0.583602	0.132147	0.416563	1.19705	14	0.642857	Unchanged
Peripheral blood	Asthma vs. no asthma	TCR Signaling	0.109705	0.375811	0.195789	0.285183	1.27578	83	0.192771	Unchanged
Peripheral blood	Asthma vs. no asthma	TGF-beta Signaling	0.0862069	0.341418	0.224966	0.405888	1.40489	26	0.307692	Unchanged
Peripheral blood	Asthma vs. no asthma	TH9 Differentiation	0.0895522	0.341418	0.21925	0.577286	1.43802	9	0.555556	Unchanged
Peripheral blood	Asthma vs. no asthma	Treg Differentiation	0.0133378	0.0998795	0.38073	0.586518	1.68544	14	0.571429	Unchanged

### Sheet: Congestion
Supplemental Table 7. Output from fast gene set enrichment analysis of immune modules in peripheral blood samples from SARS-CoV-2-infected participants by subject and illness characteristics
Sample Type	Comparison	pathway	pval	padj	log2err	ES	NES	size	GeneRatio	Expression
Peripheral blood	Congestion vs. no congestion	Myeloid Activation	4.90196e-05	0.0029902	0.557332	0.330934	1.80085	154	0.311688	Up-regulated
Peripheral blood	Congestion vs. no congestion	Coagulation	0.0130375	0.346405	0.38073	0.420311	1.61477	31	0.580645	Unchanged
Peripheral blood	Congestion vs. no congestion	Leukotriene and Prostaglandin Inflammation	0.0314651	0.479842	0.321776	0.536767	1.60042	13	0.769231	Unchanged
Peripheral blood	Congestion vs. no congestion	Host Susceptibility	0.0443173	0.540671	0.321776	0.439671	1.5466	22	0.363636	Unchanged
Peripheral blood	Congestion vs. no congestion	Angiotensin System	0.0782828	0.604691	0.257206	0.529518	1.46085	10	0.6	Unchanged
Peripheral blood	Congestion vs. no congestion	Phagocytosis	0.109043	0.604691	0.222056	0.367175	1.33171	24	0.333333	Unchanged
Peripheral blood	Congestion vs. no congestion	TCR Signaling	0.0958999	0.604691	0.287805	0.262312	1.27768	83	0.192771	Unchanged
Peripheral blood	Congestion vs. no congestion	Homeostasis	0.0170363	0.346405	0.352488	0.220662	1.27355	264	0.291667	Unchanged
Peripheral blood	Congestion vs. no congestion	Oxidative Stress Response	0.123028	0.625394	0.227987	0.297914	1.26044	43	0.395349	Unchanged
Peripheral blood	Congestion vs. no congestion	ALPK1 Signaling	0.20098	0.69842	0.153159	0.509041	1.23968	7	0.285714	Unchanged
Peripheral blood	Congestion vs. no congestion	IL-17 Signaling	0.251337	0.69842	0.142057	0.386723	1.18042	14	0.714286	Unchanged
Peripheral blood	Congestion vs. no congestion	TH9 Differentiation	0.251889	0.69842	0.137251	0.443122	1.178	9	0.555556	Unchanged
Peripheral blood	Congestion vs. no congestion	Lymphocyte Trafficking	0.245232	0.69842	0.145516	0.339851	1.17472	20	0.5	Unchanged
Peripheral blood	Congestion vs. no congestion	Glycan Sensing	0.242138	0.69842	0.158514	0.281371	1.15104	38	0.236842	Unchanged
Peripheral blood	Congestion vs. no congestion	Innate Immune Cell Activation	0.0708179	0.604691	0.287805	0.185746	1.12896	475	0.261053	Unchanged
Peripheral blood	Congestion vs. no congestion	MHC Class II Antigen Presentation	0.300268	0.732654	0.128789	0.35925	1.12183	15	0.2	Unchanged
Peripheral blood	Congestion vs. no congestion	Proteotoxic Stress	0.291317	0.732654	0.134273	0.2954	1.10822	28	0.214286	Unchanged
Peripheral blood	Congestion vs. no congestion	Other Interleukin Signaling	0.251678	0.69842	0.160801	0.2363	1.10624	64	0.265625	Unchanged
Peripheral blood	Congestion vs. no congestion	Virus-Host Interaction	0.327273	0.767832	0.120433	0.375894	1.10371	12	0.333333	Unchanged
Peripheral blood	Congestion vs. no congestion	Chemokine Signaling	0.296178	0.732654	0.142901	0.241367	1.07971	53	0.245283	Unchanged
Peripheral blood	Congestion vs. no congestion	NK Activity	0.347339	0.779326	0.121543	0.284034	1.06558	28	0.357143	Unchanged
Peripheral blood	Congestion vs. no congestion	Lysosome	0.357724	0.779326	0.11725	0.288029	1.05137	25	0.28	Unchanged
Peripheral blood	Congestion vs. no congestion	BCR Signaling	0.429936	0.795209	0.115734	0.230264	1.03005	53	0.188679	Unchanged
Peripheral blood	Congestion vs. no congestion	Autophagy	0.446524	0.801117	0.10208	0.329549	1.0059	14	0.357143	Unchanged
Peripheral blood	Congestion vs. no congestion	TH1 Differentiation	0.478495	0.812213	0.0982123	0.303401	0.993688	17	0.529412	Unchanged
Peripheral blood	Congestion vs. no congestion	Inflammasomes	0.479339	0.812213	0.0995791	0.280829	0.987853	22	0.272727	Unchanged
Peripheral blood	Congestion vs. no congestion	Adaptive Immune Response	0.719101	0.89543	0.175204	0.15927	0.95145	392	0.255102	Unchanged
Peripheral blood	Congestion vs. no congestion	NF-kappaB Signaling	0.602007	0.879162	0.0975449	0.200495	0.945406	66	0.348485	Unchanged
Peripheral blood	Congestion vs. no congestion	TNF Signaling	0.608696	0.879162	0.0968878	0.200225	0.944132	66	0.212121	Unchanged
Peripheral blood	Congestion vs. no congestion	HIF1A Signaling	0.644444	0.892287	0.0831291	0.266645	0.881789	18	1	Unchanged
Peripheral blood	Congestion vs. no congestion	TLR Signaling	0.764706	0.914648	0.0891647	0.180571	0.860588	73	0.273973	Unchanged
Peripheral blood	Congestion vs. no congestion	TH17 Differentiation	0.685393	0.892287	0.08042	0.22413	0.858124	30	0.266667	Unchanged
Peripheral blood	Congestion vs. no congestion	Immune Exhaustion	0.664021	0.892287	0.078921	0.265809	0.849829	16	1	Unchanged
Peripheral blood	Congestion vs. no congestion	NO Signaling	0.6875	0.892287	0.0721798	0.320549	0.82617	8	0.75	Unchanged
Peripheral blood	Congestion vs. no congestion	Tissue Stress	0.782816	0.918304	0.0653834	0.329753	0.769459	6	0.5	Unchanged
Peripheral blood	Congestion vs. no congestion	DNA Sensing	0.904615	1	0.0707899	0.184414	0.722547	33	0.242424	Unchanged
Peripheral blood	Congestion vs. no congestion	MHC Class I Antigen Presentation	0.92	1	0.0699459	0.182924	0.716708	33	0.242424	Unchanged
Peripheral blood	Congestion vs. no congestion	Complement System	0.969444	1	0.0623861	0.177074	0.596978	19	0.315789	Unchanged
Peripheral blood	Congestion vs. no congestion	TH2 Differentiation	0.983914	1	0.0599892	0.170533	0.532522	15	0.466667	Unchanged
Peripheral blood	Congestion vs. no congestion	Host Defense Peptides	0.992038	1	0.035542	-0.166048	-0.472762	14	0.428571	Unchanged
Peripheral blood	Congestion vs. no congestion	Mononuclear Cell Migration	1	1	0.0321428	-0.136219	-0.481067	32	0.0625	Unchanged
Peripheral blood	Congestion vs. no congestion	IL-2 Signaling	0.977953	1	0.0356933	-0.173404	-0.547863	20	0.35	Unchanged
Peripheral blood	Congestion vs. no congestion	T-cell Costimulation	0.9377	1	0.0383206	-0.192477	-0.632329	24	0.416667	Unchanged
Peripheral blood	Congestion vs. no congestion	JAK-STAT Signaling	0.879464	1	0.0380056	-0.199275	-0.737459	41	0.170732	Unchanged
Peripheral blood	Congestion vs. no congestion	MAPK Signaling	0.733959	0.89543	0.0486034	-0.243164	-0.787607	22	0.227273	Unchanged
Peripheral blood	Congestion vs. no congestion	TGF-beta Signaling	0.730284	0.89543	0.0491928	-0.242175	-0.813068	26	0.153846	Unchanged
Peripheral blood	Congestion vs. no congestion	IL-1 Signaling	0.597938	0.879162	0.0552496	-0.249858	-0.897113	34	0.176471	Unchanged
Peripheral blood	Congestion vs. no congestion	Treg Differentiation	0.592357	0.879162	0.0593488	-0.317844	-0.904947	14	0.142857	Unchanged
Peripheral blood	Congestion vs. no congestion	NLR Signaling	0.619737	0.879162	0.0484088	-0.213665	-0.913793	85	0.247059	Unchanged
Peripheral blood	Congestion vs. no congestion	Apoptosis	0.566978	0.879162	0.0603786	-0.269903	-0.918046	27	0.37037	Unchanged
Peripheral blood	Congestion vs. no congestion	Interferon Response	0.513357	0.846345	0.0513223	-0.197831	-0.974245	245	0.371429	Unchanged
Peripheral blood	Congestion vs. no congestion	Cytotoxicity	0.430195	0.795209	0.0760837	-0.388103	-1.02083	11	0.363636	Unchanged
Peripheral blood	Congestion vs. no congestion	PPAR Signaling	0.39899	0.785109	0.0819779	-0.455238	-1.05104	7	0.428571	Unchanged
Peripheral blood	Congestion vs. no congestion	Immune Memory	0.397306	0.785109	0.0822055	-0.457339	-1.05588	7	0.285714	Unchanged
Peripheral blood	Congestion vs. no congestion	Myeloid Inflammation	0.390205	0.785109	0.0797706	-0.317714	-1.05719	25	0.32	Unchanged
Peripheral blood	Congestion vs. no congestion	Type II Interferon Signaling	0.200295	0.69842	0.11524	-0.335089	-1.21173	36	0.472222	Unchanged
Peripheral blood	Congestion vs. no congestion	IL-6 Signaling	0.224522	0.69842	0.112843	-0.430196	-1.22483	14	0.428571	Unchanged
Peripheral blood	Congestion vs. no congestion	RNA Sensing	0.161243	0.69842	0.130777	-0.328035	-1.24218	45	0.355556	Unchanged
Peripheral blood	Congestion vs. no congestion	Type III Interferon Signaling	0.180887	0.69842	0.132846	-0.539622	-1.28153	8	0.5	Unchanged
Peripheral blood	Congestion vs. no congestion	Type I Interferon Signaling	0.101156	0.604691	0.166934	-0.330655	-1.31205	60	0.483333	Unchanged
Peripheral blood	Congestion vs. no congestion	Interferon Response Genes	0.0913386	0.604691	0.184706	-0.420153	-1.37373	23	0.652174	Unchanged

### Sheet: Cough
Supplemental Table 7. Output from fast gene set enrichment analysis of immune modules in peripheral blood samples from SARS-CoV-2-infected participants by subject and illness characteristics
Sample Type	Comparison	Gene Module	pval	padj	log2err	ES	NES	size	GeneRatio	Expression
Peripheral blood	Cough vs. no cough	Myeloid Activation	2.67381e-15	8.15513e-14	1.00732	0.523526	2.66992	154	0.493506	Up-regulated
Peripheral blood	Cough vs. no cough	Type I Interferon Signaling	9.51395e-08	1.1607e-06	0.704976	0.561029	2.43684	60	0.766667	Up-regulated
Peripheral blood	Cough vs. no cough	Interferon Response	2.8435e-12	5.78179e-11	0.898671	0.409309	2.24165	245	0.616327	Up-regulated
Peripheral blood	Cough vs. no cough	Phagocytosis	1.37609e-05	0.000104927	0.593325	0.648349	2.23797	24	0.708333	Up-regulated
Peripheral blood	Cough vs. no cough	DNA Sensing	6.1189e-05	0.000339321	0.538434	0.582288	2.19558	33	0.545455	Up-regulated
Peripheral blood	Cough vs. no cough	Type II Interferon Signaling	4.63661e-05	0.000282833	0.557332	0.563866	2.19079	36	0.583333	Up-regulated
Peripheral blood	Cough vs. no cough	Innate Immune Cell Activation	2.10831e-16	1.28607e-14	1.04763	0.36868	2.14067	475	0.406316	Up-regulated
Peripheral blood	Cough vs. no cough	MHC Class I Antigen Presentation	0.000141826	0.000720947	0.518848	0.567221	2.13877	33	0.69697	Up-regulated
Peripheral blood	Cough vs. no cough	NF-kappaB Signaling	4.45986e-05	0.000282833	0.557332	0.463529	2.05659	66	0.560606	Up-regulated
Peripheral blood	Cough vs. no cough	NLR Signaling	1.08764e-05	9.47799e-05	0.593325	0.440458	2.04997	85	0.576471	Up-regulated
Peripheral blood	Cough vs. no cough	Lymphocyte Trafficking	0.000413326	0.00180092	0.498493	0.6142	1.9966	20	0.6	Up-regulated
Peripheral blood	Cough vs. no cough	RNA Sensing	0.000401955	0.00180092	0.498493	0.487101	1.99558	45	0.4	Up-regulated
Peripheral blood	Cough vs. no cough	Adaptive Immune Response	1.99316e-10	3.03957e-09	0.826657	0.338596	1.93082	392	0.392857	Up-regulated
Peripheral blood	Cough vs. no cough	Homeostasis	2.09016e-07	2.125e-06	0.690132	0.335886	1.8554	264	0.378788	Up-regulated
Peripheral blood	Cough vs. no cough	Glycan Sensing	0.0016006	0.00542424	0.45506	0.471114	1.84951	38	0.631579	Up-regulated
Peripheral blood	Cough vs. no cough	HIF1A Signaling	0.00444906	0.0134474	0.407018	0.580881	1.83235	18	0.777778	Up-regulated
Peripheral blood	Cough vs. no cough	Interferon Response Genes	0.00462943	0.0134474	0.407018	0.530634	1.81751	23	0.826087	Up-regulated
Peripheral blood	Cough vs. no cough	Coagulation	0.00245248	0.00787375	0.431708	0.489852	1.81408	31	0.451613	Up-regulated
Peripheral blood	Cough vs. no cough	TNF Signaling	0.00150881	0.00541398	0.45506	0.408163	1.81094	66	0.454545	Up-regulated
Peripheral blood	Cough vs. no cough	TLR Signaling	0.000881585	0.00358511	0.477271	0.390582	1.77694	73	0.424658	Up-regulated
Peripheral blood	Cough vs. no cough	Complement System	0.00922151	0.0255687	0.38073	0.553361	1.76588	19	0.526316	Up-regulated
Peripheral blood	Cough vs. no cough	TCR Signaling	0.00146734	0.00541398	0.45506	0.37561	1.74379	83	0.39759	Up-regulated
Peripheral blood	Cough vs. no cough	Treg Differentiation	0.0453053	0.106293	0.321776	0.524024	1.53298	14	0.642857	Unchanged
Peripheral blood	Cough vs. no cough	Chemokine Signaling	0.0211322	0.0560462	0.352488	0.36045	1.51101	53	0.377358	Unchanged
Peripheral blood	Cough vs. no cough	Inflammasomes	0.0691145	0.15129	0.252961	0.426807	1.4528	22	0.318182	Unchanged
Peripheral blood	Cough vs. no cough	Oxidative Stress Response	0.0400689	0.101546	0.321776	0.356325	1.4474	43	0.302326	Unchanged
Peripheral blood	Cough vs. no cough	Other Interleukin Signaling	0.0416173	0.101546	0.321776	0.321201	1.42127	64	0.390625	Unchanged
Peripheral blood	Cough vs. no cough	TH17 Differentiation	0.0694444	0.15129	0.261664	0.377815	1.39573	30	0.366667	Unchanged
Peripheral blood	Cough vs. no cough	Lysosome	0.0818182	0.166364	0.237794	0.393047	1.37667	25	0.48	Unchanged
Peripheral blood	Cough vs. no cough	Type III Interferon Signaling	0.120654	0.223028	0.183024	0.542221	1.35275	8	0.875	Unchanged
Peripheral blood	Cough vs. no cough	BCR Signaling	0.075	0.157759	0.261664	0.320193	1.34225	53	0.396226	Unchanged
Peripheral blood	Cough vs. no cough	TH1 Differentiation	0.133188	0.234689	0.179782	0.427787	1.33034	17	0.352941	Unchanged
Peripheral blood	Cough vs. no cough	PPAR Signaling	0.152439	0.258299	0.160801	0.556044	1.32406	7	0.571429	Unchanged
Peripheral blood	Cough vs. no cough	IL-2 Signaling	0.134658	0.234689	0.179782	0.406291	1.32075	20	0.3	Unchanged
Peripheral blood	Cough vs. no cough	Host Susceptibility	0.181425	0.299107	0.151149	0.366474	1.24743	22	0.409091	Unchanged
Peripheral blood	Cough vs. no cough	MAPK Signaling	0.213823	0.343242	0.138022	0.353183	1.20219	22	0.5	Unchanged
Peripheral blood	Cough vs. no cough	TH2 Differentiation	0.233032	0.364485	0.135002	0.401496	1.18303	15	0.333333	Unchanged
Peripheral blood	Cough vs. no cough	Leukotriene and Prostaglandin Inflammation	0.302013	0.4187	0.115734	0.402974	1.15809	13	0.307692	Unchanged
Peripheral blood	Cough vs. no cough	ALPK1 Signaling	0.268293	0.402498	0.11725	0.485612	1.15635	7	0.571429	Unchanged
Peripheral blood	Cough vs. no cough	IL-1 Signaling	0.270531	0.402498	0.128789	0.299031	1.13834	34	0.382353	Unchanged
Peripheral blood	Cough vs. no cough	Virus-Host Interaction	0.322581	0.42777	0.10882	0.398277	1.1299	12	0.75	Unchanged
Peripheral blood	Cough vs. no cough	TH9 Differentiation	0.285714	0.405316	0.114267	0.435899	1.12422	9	0.444444	Unchanged
Peripheral blood	Cough vs. no cough	NK Activity	0.281395	0.405316	0.123257	0.308021	1.11803	28	0.357143	Unchanged
Peripheral blood	Cough vs. no cough	Angiotensin System	0.341202	0.442836	0.105125	0.418341	1.10362	10	0.5	Unchanged
Peripheral blood	Cough vs. no cough	IL-17 Signaling	0.370536	0.461279	0.102449	0.370647	1.08429	14	0.428571	Unchanged
Peripheral blood	Cough vs. no cough	JAK-STAT Signaling	0.310185	0.420473	0.116234	0.268145	1.08209	41	0.512195	Unchanged
Peripheral blood	Cough vs. no cough	NO Signaling	0.370143	0.461279	0.0972151	0.427468	1.06646	8	0.375	Unchanged
Peripheral blood	Cough vs. no cough	IL-6 Signaling	0.464286	0.566429	0.0891647	0.339872	0.994262	14	0.571429	Unchanged
Peripheral blood	Cough vs. no cough	Mononuclear Cell Migration	0.538278	0.619527	0.0847985	0.255533	0.952984	32	0.21875	Unchanged
Peripheral blood	Cough vs. no cough	Myeloid Inflammation	0.534091	0.619527	0.0824344	0.27108	0.94947	25	0.44	Unchanged
Peripheral blood	Cough vs. no cough	Immune Memory	0.520325	0.619527	0.077884	0.395242	0.941156	7	0.285714	Unchanged
Peripheral blood	Cough vs. no cough	MHC Class II Antigen Presentation	0.624434	0.694477	0.0739901	0.299592	0.882765	15	0.266667	Unchanged
Peripheral blood	Cough vs. no cough	Autophagy	0.752232	0.80502	0.0640704	0.26753	0.782632	14	0.357143	Unchanged
Peripheral blood	Cough vs. no cough	Tissue Stress	0.912176	0.943097	0.0497903	0.269673	0.618529	6	0.5	Unchanged
Peripheral blood	Cough vs. no cough	TGF-beta Signaling	0.988739	1	0.0516356	0.153778	0.547496	26	0.423077	Unchanged
Peripheral blood	Cough vs. no cough	Host Defense Peptides	1	1	0.0409884	-0.11396	-0.323538	14	0.0714286	Unchanged
Peripheral blood	Cough vs. no cough	Apoptosis	0.852575	0.896674	0.0475434	-0.221271	-0.751968	27	0.148148	Unchanged
Peripheral blood	Cough vs. no cough	T-cell Costimulation	0.708185	0.771416	0.0561767	-0.25458	-0.841677	24	0.208333	Unchanged
Peripheral blood	Cough vs. no cough	Cytotoxicity	0.626168	0.694477	0.0643583	-0.333963	-0.86931	11	0.272727	Unchanged
Peripheral blood	Cough vs. no cough	Proteotoxic Stress	0.0926573	0.181385	0.193813	-0.394141	-1.35635	28	0.321429	Unchanged
Peripheral blood	Cough vs. no cough	Immune Exhaustion	0.0951526	0.181385	0.193813	-0.478707	-1.40941	16	0.625	Unchanged

### Sheet: Fever
Supplemental Table 7. Output from fast gene set enrichment analysis of immune modules in peripheral blood samples from SARS-CoV-2-infected participants by subject and illness characteristics
Sample Type	Comparison	Gene Module	pval	padj	log2err	ES	NES	size	GeneRatio	Expression
Peripheral blood	Fever vs. no fever	Myeloid Activation	4.31448e-13	2.63183e-11	0.932595	0.484936	2.50372	154	0.448052	Up-regulated
Peripheral blood	Fever vs. no fever	Type I Interferon Signaling	2.88621e-05	0.000293432	0.57561	0.471703	2.05803	60	0.583333	Up-regulated
Peripheral blood	Fever vs. no fever	MHC Class I Antigen Presentation	0.000415814	0.00362352	0.498493	0.535112	2.02493	33	0.636364	Up-regulated
Peripheral blood	Fever vs. no fever	Phagocytosis	0.00115129	0.00780321	0.45506	0.549131	1.93179	24	0.791667	Up-regulated
Peripheral blood	Fever vs. no fever	Innate Immune Cell Activation	3.72589e-12	1.1364e-10	0.887075	0.328076	1.93078	475	0.332632	Up-regulated
Peripheral blood	Fever vs. no fever	Coagulation	0.000535785	0.00408536	0.477271	0.516065	1.91102	31	0.451613	Up-regulated
Peripheral blood	Fever vs. no fever	Interferon Response Genes	0.00792997	0.0322486	0.38073	0.527677	1.84001	23	0.521739	Up-regulated
Peripheral blood	Fever vs. no fever	Lysosome	0.00657353	0.030845	0.407018	0.503046	1.79375	25	0.6	Up-regulated
Peripheral blood	Fever vs. no fever	DNA Sensing	0.00385521	0.0195973	0.431708	0.4672	1.76795	33	0.484848	Up-regulated
Peripheral blood	Fever vs. no fever	Adaptive Immune Response	2.27672e-07	4.62934e-06	0.690132	0.303142	1.74969	392	0.364796	Up-regulated
Peripheral blood	Fever vs. no fever	Lymphocyte Trafficking	0.00760698	0.0322486	0.407018	0.514727	1.73174	20	0.45	Up-regulated
Peripheral blood	Fever vs. no fever	NF-kappaB Signaling	0.00136618	0.00833369	0.45506	0.388243	1.72299	66	0.439394	Up-regulated
Peripheral blood	Fever vs. no fever	Interferon Response	9.5806e-06	0.000146104	0.593325	0.313499	1.71158	245	0.37551	Up-regulated
Peripheral blood	Fever vs. no fever	TCR Signaling	0.00314091	0.0174178	0.431708	0.364315	1.70416	83	0.385542	Up-regulated
Peripheral blood	Fever vs. no fever	Homeostasis	1.73533e-05	0.00021171	0.57561	0.30623	1.67921	264	0.30303	Up-regulated
Peripheral blood	Fever vs. no fever	HIF1A Signaling	0.0244586	0.087763	0.352488	0.497864	1.63286	18	0.833333	Unchanged
Peripheral blood	Fever vs. no fever	Glycan Sensing	0.0193873	0.0739142	0.352488	0.391233	1.51046	38	0.578947	Unchanged
Peripheral blood	Fever vs. no fever	NK Activity	0.0410351	0.131744	0.321776	0.405228	1.49786	28	0.428571	Unchanged
Peripheral blood	Fever vs. no fever	Treg Differentiation	0.0758621	0.18553	0.248911	0.488757	1.46543	14	0.5	Unchanged
Peripheral blood	Fever vs. no fever	Complement System	0.0717703	0.18553	0.261664	0.422973	1.4006	19	0.578947	Unchanged
Peripheral blood	Fever vs. no fever	Host Susceptibility	0.0865604	0.195562	0.231127	0.403689	1.39901	22	0.363636	Unchanged
Peripheral blood	Fever vs. no fever	Type II Interferon Signaling	0.0746884	0.18553	0.287805	0.360648	1.38622	36	0.416667	Unchanged
Peripheral blood	Fever vs. no fever	TH9 Differentiation	0.12362	0.235651	0.188204	0.534591	1.38221	9	0.444444	Unchanged
Peripheral blood	Fever vs. no fever	TLR Signaling	0.0401176	0.131744	0.321776	0.299149	1.3713	73	0.369863	Unchanged
Peripheral blood	Fever vs. no fever	TH1 Differentiation	0.0983607	0.214286	0.21925	0.424683	1.36433	17	0.470588	Unchanged
Peripheral blood	Fever vs. no fever	IL-17 Signaling	0.121839	0.235651	0.193813	0.449049	1.34637	14	0.357143	Unchanged
Peripheral blood	Fever vs. no fever	RNA Sensing	0.0760369	0.18553	0.248911	0.329252	1.34411	45	0.4	Unchanged
Peripheral blood	Fever vs. no fever	MAPK Signaling	0.107062	0.225198	0.206588	0.387769	1.34384	22	0.454545	Unchanged
Peripheral blood	Fever vs. no fever	Oxidative Stress Response	0.0578704	0.176505	0.287857	0.334621	1.3367	43	0.372093	Unchanged
Peripheral blood	Fever vs. no fever	Inflammasomes	0.111617	0.226955	0.202072	0.384194	1.33145	22	0.409091	Unchanged
Peripheral blood	Fever vs. no fever	Other Interleukin Signaling	0.0644867	0.18553	0.287805	0.302197	1.32969	64	0.25	Unchanged
Peripheral blood	Fever vs. no fever	NLR Signaling	0.085213	0.195562	0.245042	0.275557	1.29191	85	0.482353	Unchanged
Peripheral blood	Fever vs. no fever	Chemokine Signaling	0.129808	0.239948	0.191892	0.297262	1.25844	53	0.358491	Unchanged
Peripheral blood	Fever vs. no fever	Host Defense Peptides	0.17931	0.30884	0.157403	0.409813	1.22873	14	0.5	Unchanged
Peripheral blood	Fever vs. no fever	Virus-Host Interaction	0.22049	0.363511	0.138022	0.425393	1.21409	12	0.666667	Unchanged
Peripheral blood	Fever vs. no fever	BCR Signaling	0.177885	0.30884	0.161979	0.28405	1.20251	53	0.264151	Unchanged
Peripheral blood	Fever vs. no fever	TNF Signaling	0.182266	0.30884	0.161979	0.264299	1.17294	66	0.30303	Unchanged
Peripheral blood	Fever vs. no fever	T-cell Costimulation	0.246544	0.395768	0.132147	0.325297	1.14437	24	0.208333	Unchanged
Peripheral blood	Fever vs. no fever	Cytotoxicity	0.325275	0.483945	0.109684	0.405015	1.1167	11	0.454545	Unchanged
Peripheral blood	Fever vs. no fever	TH17 Differentiation	0.32304	0.483945	0.11524	0.294428	1.09874	30	0.433333	Unchanged
Peripheral blood	Fever vs. no fever	Angiotensin System	0.361174	0.521786	0.104733	0.402965	1.07478	10	0.5	Unchanged
Peripheral blood	Fever vs. no fever	Autophagy	0.367816	0.521786	0.104733	0.352143	1.05582	14	0.285714	Unchanged
Peripheral blood	Fever vs. no fever	ALPK1 Signaling	0.381375	0.528724	0.100279	0.437806	1.05021	7	0.714286	Unchanged
Peripheral blood	Fever vs. no fever	Immune Memory	0.390244	0.528997	0.0988903	0.435604	1.04493	7	0.428571	Unchanged
Peripheral blood	Fever vs. no fever	MHC Class II Antigen Presentation	0.52019	0.661075	0.0862866	0.311214	0.955937	15	0.266667	Unchanged
Peripheral blood	Fever vs. no fever	Tissue Stress	0.537778	0.669478	0.0808589	0.414403	0.94026	6	0.666667	Unchanged
Peripheral blood	Fever vs. no fever	TH2 Differentiation	0.665083	0.795492	0.0732559	0.278378	0.855077	15	0.466667	Unchanged
Peripheral blood	Fever vs. no fever	Mononuclear Cell Migration	0.839243	0.946494	0.0615707	0.206254	0.772417	32	0.46875	Unchanged
Peripheral blood	Fever vs. no fever	Proteotoxic Stress	0.864679	0.946494	0.0587186	0.200265	0.740246	28	0.285714	Unchanged
Peripheral blood	Fever vs. no fever	IL-2 Signaling	0.877934	0.946494	0.0590955	0.216069	0.726942	20	0.35	Unchanged
Peripheral blood	Fever vs. no fever	JAK-STAT Signaling	0.937931	0.946494	0.0550211	0.177197	0.698167	41	0.243902	Unchanged
Peripheral blood	Fever vs. no fever	Type III Interferon Signaling	0.946494	0.946494	0.0445071	-0.244909	-0.591693	8	0.125	Unchanged
Peripheral blood	Fever vs. no fever	PPAR Signaling	0.92559	0.946494	0.0447749	-0.262221	-0.611994	7	0.142857	Unchanged
Peripheral blood	Fever vs. no fever	Immune Exhaustion	0.944154	0.946494	0.0420772	-0.207403	-0.621234	16	0.25	Unchanged
Peripheral blood	Fever vs. no fever	IL-6 Signaling	0.932981	0.946494	0.0431037	-0.225091	-0.643205	14	0.142857	Unchanged
Peripheral blood	Fever vs. no fever	Apoptosis	0.794326	0.914225	0.0507028	-0.23018	-0.794906	27	0.222222	Unchanged
Peripheral blood	Fever vs. no fever	TGF-beta Signaling	0.689716	0.80909	0.0572461	-0.249449	-0.851766	26	0.346154	Unchanged
Peripheral blood	Fever vs. no fever	NO Signaling	0.614391	0.749557	0.0646485	-0.366044	-0.88435	8	0.125	Unchanged
Peripheral blood	Fever vs. no fever	IL-1 Signaling	0.434326	0.565972	0.0795565	-0.275975	-1.00647	34	0.147059	Unchanged
Peripheral blood	Fever vs. no fever	Myeloid Inflammation	0.436077	0.565972	0.0793435	-0.297064	-1.00964	25	0.24	Unchanged
Peripheral blood	Fever vs. no fever	Leukotriene and Prostaglandin Inflammation	0.313514	0.483945	0.0995791	-0.40149	-1.11451	13	0.538462	Unchanged

### Sheet: Obesity
Supplemental Table 7. Output from fast gene set enrichment analysis of immune modules in peripheral blood samples from SARS-CoV-2-infected participants by subject and illness characteristics
Sample Type	Comparison	Gene Module	pval	padj	log2err	ES	NES	size	GeneRatio	Expression
Peripheral blood	Obesity vs. no obesity	Inflammasomes	0.0357627	0.995785	0.321776	0.596798	1.50689	10	0.6	Unchanged
Peripheral blood	Obesity vs. no obesity	NF-kappaB Signaling	0.0445387	0.995785	0.21925	0.464696	1.4086	26	0.538462	Unchanged
Peripheral blood	Obesity vs. no obesity	TCR Signaling	0.0829918	0.995785	0.154191	0.406213	1.32783	39	0.512821	Unchanged
Peripheral blood	Obesity vs. no obesity	NK Activity	0.113739	0.995785	0.13649	0.488851	1.31227	13	0.538462	Unchanged
Peripheral blood	Obesity vs. no obesity	DNA Sensing	0.189914	0.995785	0.09855	0.433417	1.25383	19	0.473684	Unchanged
Peripheral blood	Obesity vs. no obesity	Lymphocyte Trafficking	0.180493	0.995785	0.104344	0.456332	1.24221	14	0.857143	Unchanged
Peripheral blood	Obesity vs. no obesity	Angiotensin System	0.18117	0.995785	0.119888	0.706372	1.23105	3	0.666667	Unchanged
Peripheral blood	Obesity vs. no obesity	TH2 Differentiation	0.250888	0.995785	0.0880945	0.465154	1.17449	10	0.5	Unchanged
Peripheral blood	Obesity vs. no obesity	TLR Signaling	0.282427	0.995785	0.0751182	0.368824	1.14891	29	0.448276	Unchanged
Peripheral blood	Obesity vs. no obesity	TH1 Differentiation	0.306943	0.995785	0.0787114	0.482675	1.13457	8	0.625	Unchanged
Peripheral blood	Obesity vs. no obesity	TH9 Differentiation	0.293059	0.995785	0.0840746	0.552258	1.13331	5	0.6	Unchanged
Peripheral blood	Obesity vs. no obesity	RNA Sensing	0.313978	0.995785	0.0711327	0.38368	1.13197	22	0.363636	Unchanged
Peripheral blood	Obesity vs. no obesity	BCR Signaling	0.407603	0.995785	0.0576091	0.344016	1.05294	27	0.740741	Unchanged
Peripheral blood	Obesity vs. no obesity	Autophagy	0.47293	0.995785	0.0702813	0.650489	1.01418	2	1	Unchanged
Peripheral blood	Obesity vs. no obesity	TH17 Differentiation	0.470721	0.995785	0.0538979	0.376876	1.01168	13	0.615385	Unchanged
Peripheral blood	Obesity vs. no obesity	Lysosome	0.485588	0.995785	0.0517405	0.364559	1.0049	15	0.666667	Unchanged
Peripheral blood	Obesity vs. no obesity	Glycan Sensing	0.504338	0.995785	0.0489954	0.346876	0.993313	18	0.611111	Unchanged
Peripheral blood	Obesity vs. no obesity	Other Interleukin Signaling	0.536431	0.995785	0.0449543	0.315981	0.967134	27	0.37037	Unchanged
Peripheral blood	Obesity vs. no obesity	Cytotoxicity	0.522013	0.995785	0.0542316	0.444869	0.962986	6	0.5	Unchanged
Peripheral blood	Obesity vs. no obesity	Host Susceptibility	0.573751	0.995785	0.0462303	0.367938	0.947521	11	0.636364	Unchanged
Peripheral blood	Obesity vs. no obesity	Chemokine Signaling	0.597614	0.995785	0.0412376	0.323408	0.926109	18	0.833333	Unchanged
Peripheral blood	Obesity vs. no obesity	TNF Signaling	0.608602	0.995785	0.0400032	0.308925	0.918684	23	0.695652	Unchanged
Peripheral blood	Obesity vs. no obesity	ALPK1 Signaling	0.649682	0.995785	0.0550211	0.586047	0.913708	2	1	Unchanged
Peripheral blood	Obesity vs. no obesity	Host Defense Peptides	0.61642	0.995785	0.0496901	0.473775	0.908999	4	0.75	Unchanged
Peripheral blood	Obesity vs. no obesity	HIF1A Signaling	0.614532	0.995785	0.0457704	0.399994	0.907498	7	0.571429	Unchanged
Peripheral blood	Obesity vs. no obesity	Treg Differentiation	0.623153	0.995785	0.0451344	0.396403	0.89935	7	0.571429	Unchanged
Peripheral blood	Obesity vs. no obesity	Myeloid Activation	0.755756	0.995785	0.0260438	0.245866	0.875692	92	0.543478	Unchanged
Peripheral blood	Obesity vs. no obesity	Innate Immune Cell Activation	0.836164	0.995785	0.0201955	0.235021	0.875325	208	0.509615	Unchanged
Peripheral blood	Obesity vs. no obesity	Type I Interferon Signaling	0.714724	0.995785	0.0299907	0.261795	0.863268	41	0.512195	Unchanged
Peripheral blood	Obesity vs. no obesity	IL-2 Signaling	0.701136	0.995785	0.0359969	0.321733	0.848339	12	0.333333	Unchanged
Peripheral blood	Obesity vs. no obesity	Adaptive Immune Response	0.871129	0.995785	0.017548	0.228556	0.8445	172	0.360465	Unchanged
Peripheral blood	Obesity vs. no obesity	NLR Signaling	0.770961	0.995785	0.026114	0.250022	0.824448	41	0.439024	Unchanged
Peripheral blood	Obesity vs. no obesity	Coagulation	0.750554	0.995785	0.0315649	0.292965	0.807549	15	0.6	Unchanged
Peripheral blood	Obesity vs. no obesity	Complement System	0.793711	0.995785	0.0349401	0.360477	0.780308	6	1	Unchanged
Peripheral blood	Obesity vs. no obesity	Homeostasis	0.917836	0.995785	0.0138978	0.215965	0.77424	109	0.412844	Unchanged
Peripheral blood	Obesity vs. no obesity	IL-1 Signaling	0.819732	0.995785	0.0318535	0.319711	0.751513	8	0.75	Unchanged
Peripheral blood	Obesity vs. no obesity	IL-17 Signaling	0.846568	0.995785	0.0350901	0.390074	0.748409	4	1	Unchanged
Peripheral blood	Obesity vs. no obesity	JAK-STAT Signaling	0.819318	0.995785	0.0284333	0.283156	0.746619	12	0.416667	Unchanged
Peripheral blood	Obesity vs. no obesity	MAPK Signaling	0.829545	0.995785	0.0277996	0.279769	0.737688	12	0.833333	Unchanged
Peripheral blood	Obesity vs. no obesity	Virus-Host Interaction	0.83922	0.995785	0.0307037	0.313019	0.735783	8	0.625	Unchanged
Peripheral blood	Obesity vs. no obesity	Phagocytosis	0.831887	0.995785	0.025201	0.25601	0.733109	18	0.611111	Unchanged
Peripheral blood	Obesity vs. no obesity	T-cell Costimulation	0.957447	0.995785	0.0461379	0.522795	0.690548	1	1	Unchanged
Peripheral blood	Obesity vs. no obesity	Interferon Response	0.994	0.995785	0.00382852	0.170826	0.619614	125	0.24	Unchanged
Peripheral blood	Obesity vs. no obesity	TGF-beta Signaling	0.973964	0.995785	0.0212182	0.221559	0.559429	10	0.4	Unchanged
Peripheral blood	Obesity vs. no obesity	Myeloid Inflammation	0.98374	0.995785	0.0194542	0.199454	0.513637	11	0.636364	Unchanged
Peripheral blood	Obesity vs. no obesity	Proteotoxic Stress	0.984091	0.995785	0.0180135	0.193712	0.510775	12	0.25	Unchanged
Peripheral blood	Obesity vs. no obesity	Type II Interferon Signaling	0.995785	0.995785	0.011106	0.153475	0.473543	28	0.535714	Unchanged
Peripheral blood	Obesity vs. no obesity	Mononuclear Cell Migration	0.95	0.995785	0.141225	-0.174405	-0.700439	15	0.933333	Unchanged
Peripheral blood	Obesity vs. no obesity	PPAR Signaling	0.839572	0.995785	0.0675189	-0.447199	-0.737582	2	1	Unchanged
Peripheral blood	Obesity vs. no obesity	Interferon Response Genes	0.838235	0.995785	0.186433	-0.161161	-0.774997	21	1	Unchanged
Peripheral blood	Obesity vs. no obesity	Immune Memory	0.797342	0.995785	0.0813027	-0.401062	-0.780167	3	0.333333	Unchanged
Peripheral blood	Obesity vs. no obesity	NO Signaling	0.459893	0.995785	0.100279	-0.59296	-0.977991	2	1	Unchanged
Peripheral blood	Obesity vs. no obesity	Leukotriene and Prostaglandin Inflammation	0.45515	0.995785	0.114751	-0.509921	-0.991925	3	1	Unchanged
Peripheral blood	Obesity vs. no obesity	IL-6 Signaling	0.318841	0.995785	0.172324	-0.41232	-1.09848	6	1	Unchanged
Peripheral blood	Obesity vs. no obesity	MHC Class I Antigen Presentation	0.341501	0.995785	0.203509	-0.2505	-1.1038	19	1	Unchanged
Peripheral blood	Obesity vs. no obesity	Type III Interferon Signaling	0.254826	0.995785	0.172324	-0.505211	-1.13607	4	1	Unchanged
Peripheral blood	Obesity vs. no obesity	Oxidative Stress Response	0.30308	0.995785	0.203509	-0.258805	-1.17753	20	0.95	Unchanged
Peripheral blood	Obesity vs. no obesity	Apoptosis	0.17869	0.995785	0.249247	-0.330561	-1.23648	12	0.333333	Unchanged
Peripheral blood	Obesity vs. no obesity	MHC Class II Antigen Presentation	0.115139	0.995785	0.287805	-0.424762	-1.35094	9	0.333333	Unchanged

### Sheet: Rhinorrhea
Supplemental Table 7. Output from fast gene set enrichment analysis of immune modules in peripheral blood samples from SARS-CoV-2-infected participants by subject and illness characteristics
Sample Type	Comparison	Gene Module	pval	padj	log2err	ES	NES	size	GeneRatio	Expression
Peripheral blood	Rhinorrhea vs. no rhinorrhea	Mononuclear Cell Migration	0.038823	0.481669	0.321776	-0.452818	-1.55824	30	0.333333	Unchanged
Peripheral blood	Rhinorrhea vs. no rhinorrhea	IL-2 Signaling	0.0353302	0.481669	0.321776	-0.498663	-1.53938	20	0.45	Unchanged
Peripheral blood	Rhinorrhea vs. no rhinorrhea	TH2 Differentiation	0.0350452	0.481669	0.321776	-0.54929	-1.53061	14	0.285714	Unchanged
Peripheral blood	Rhinorrhea vs. no rhinorrhea	TGF-beta Signaling	0.0473773	0.481669	0.271289	-0.44462	-1.44874	25	0.4	Unchanged
Peripheral blood	Rhinorrhea vs. no rhinorrhea	IL-6 Signaling	0.0979021	0.663559	0.188204	-0.502856	-1.37203	13	0.461538	Unchanged
Peripheral blood	Rhinorrhea vs. no rhinorrhea	JAK-STAT Signaling	0.0744337	0.567557	0.208955	-0.371871	-1.35975	40	0.45	Unchanged
Peripheral blood	Rhinorrhea vs. no rhinorrhea	Lysosome	0.120135	0.671229	0.165657	-0.40827	-1.3303	25	0.48	Unchanged
Peripheral blood	Rhinorrhea vs. no rhinorrhea	Myeloid Activation	0.0652778	0.567557	0.206588	-0.280393	-1.28701	153	0.339869	Unchanged
Peripheral blood	Rhinorrhea vs. no rhinorrhea	Myeloid Inflammation	0.152284	0.714565	0.145516	-0.389831	-1.27021	25	0.44	Unchanged
Peripheral blood	Rhinorrhea vs. no rhinorrhea	TH9 Differentiation	0.196078	0.797386	0.130106	-0.524538	-1.25371	9	0.333333	Unchanged
Peripheral blood	Rhinorrhea vs. no rhinorrhea	TH17 Differentiation	0.178396	0.777297	0.130777	-0.363579	-1.23925	29	0.448276	Unchanged
Peripheral blood	Rhinorrhea vs. no rhinorrhea	BCR Signaling	0.132045	0.671229	0.153159	-0.321783	-1.23806	53	0.226415	Unchanged
Peripheral blood	Rhinorrhea vs. no rhinorrhea	Innate Immune Cell Activation	0.0371703	0.481669	0.257206	-0.23799	-1.23683	472	0.309322	Unchanged
Peripheral blood	Rhinorrhea vs. no rhinorrhea	Adaptive Immune Response	0.04625	0.481669	0.234393	-0.240746	-1.22664	389	0.264781	Unchanged
Peripheral blood	Rhinorrhea vs. no rhinorrhea	Leukotriene and Prostaglandin Inflammation	0.230769	0.86067	0.11725	-0.443115	-1.20903	13	0.307692	Unchanged
Peripheral blood	Rhinorrhea vs. no rhinorrhea	Host Defense Peptides	0.24911	0.86067	0.113313	-0.422688	-1.17783	14	0.642857	Unchanged
Peripheral blood	Rhinorrhea vs. no rhinorrhea	Phagocytosis	0.27349	0.878047	0.103576	-0.356094	-1.15491	24	0.291667	Unchanged
Peripheral blood	Rhinorrhea vs. no rhinorrhea	Chemokine Signaling	0.253968	0.86067	0.104733	-0.294137	-1.1265	52	0.269231	Unchanged
Peripheral blood	Rhinorrhea vs. no rhinorrhea	NK Activity	0.325581	0.91891	0.0925529	-0.328033	-1.10515	28	0.25	Unchanged
Peripheral blood	Rhinorrhea vs. no rhinorrhea	Treg Differentiation	0.380783	0.91891	0.0875697	-0.386629	-1.07735	14	0.357143	Unchanged
Peripheral blood	Rhinorrhea vs. no rhinorrhea	Glycan Sensing	0.36039	0.91891	0.0855357	-0.294967	-1.07557	38	0.289474	Unchanged
Peripheral blood	Rhinorrhea vs. no rhinorrhea	TCR Signaling	0.439822	0.91891	0.0704501	-0.243043	-1.01801	83	0.180723	Unchanged
Peripheral blood	Rhinorrhea vs. no rhinorrhea	MHC Class II Antigen Presentation	0.471631	0.91891	0.0758887	-0.35231	-0.998418	15	0.533333	Unchanged
Peripheral blood	Rhinorrhea vs. no rhinorrhea	NF-kappaB Signaling	0.517857	0.91891	0.0625237	-0.240773	-0.975393	66	0.287879	Unchanged
Peripheral blood	Rhinorrhea vs. no rhinorrhea	IL-1 Signaling	0.512563	0.91891	0.0687943	-0.276106	-0.971545	34	0.382353	Unchanged
Peripheral blood	Rhinorrhea vs. no rhinorrhea	Other Interleukin Signaling	0.531014	0.91891	0.0621124	-0.240137	-0.969711	64	0.21875	Unchanged
Peripheral blood	Rhinorrhea vs. no rhinorrhea	Complement System	0.508562	0.91891	0.0702813	-0.31453	-0.961938	19	0.526316	Unchanged
Peripheral blood	Rhinorrhea vs. no rhinorrhea	Immune Exhaustion	0.553633	0.91891	0.0665892	-0.325985	-0.945859	16	0.4375	Unchanged
Peripheral blood	Rhinorrhea vs. no rhinorrhea	Apoptosis	0.552413	0.91891	0.0647943	-0.27976	-0.934658	27	0.296296	Unchanged
Peripheral blood	Rhinorrhea vs. no rhinorrhea	Angiotensin System	0.544983	0.91891	0.0673624	-0.373143	-0.93387	10	0.5	Unchanged
Peripheral blood	Rhinorrhea vs. no rhinorrhea	Cytotoxicity	0.571918	0.91891	0.0645031	-0.358737	-0.929375	11	0.272727	Unchanged
Peripheral blood	Rhinorrhea vs. no rhinorrhea	Interferon Response	0.652344	0.947452	0.0455878	-0.188517	-0.928337	244	0.135246	Unchanged
Peripheral blood	Rhinorrhea vs. no rhinorrhea	Inflammasomes	0.585911	0.91891	0.0635008	-0.28623	-0.905587	22	0.318182	Unchanged
Peripheral blood	Rhinorrhea vs. no rhinorrhea	Homeostasis	0.757576	1	0.0392759	-0.182947	-0.902426	262	0.301527	Unchanged
Peripheral blood	Rhinorrhea vs. no rhinorrhea	Immune Memory	0.602564	0.91891	0.0652353	-0.398991	-0.883782	7	0.428571	Unchanged
Peripheral blood	Rhinorrhea vs. no rhinorrhea	Type III Interferon Signaling	0.62724	0.933211	0.062249	-0.380566	-0.876082	8	0.25	Unchanged
Peripheral blood	Rhinorrhea vs. no rhinorrhea	TLR Signaling	0.843888	1	0.0394367	-0.194327	-0.802195	73	0.136986	Unchanged
Peripheral blood	Rhinorrhea vs. no rhinorrhea	Lymphocyte Trafficking	0.782161	1	0.0498907	-0.252594	-0.779765	20	0.35	Unchanged
Peripheral blood	Rhinorrhea vs. no rhinorrhea	Host Susceptibility	0.821306	1	0.0477342	-0.240563	-0.761104	22	0.363636	Unchanged
Peripheral blood	Rhinorrhea vs. no rhinorrhea	PPAR Signaling	0.809524	1	0.0513223	-0.330055	-0.731085	7	0.285714	Unchanged
Peripheral blood	Rhinorrhea vs. no rhinorrhea	HIF1A Signaling	0.902098	1	0.0442407	-0.229307	-0.676086	17	0.470588	Unchanged
Peripheral blood	Rhinorrhea vs. no rhinorrhea	RNA Sensing	0.966074	1	0.0374584	-0.172859	-0.64289	45	0.355556	Unchanged
Peripheral blood	Rhinorrhea vs. no rhinorrhea	TH1 Differentiation	0.954545	1	0.0416557	-0.204272	-0.602272	17	0.411765	Unchanged
Peripheral blood	Rhinorrhea vs. no rhinorrhea	TNF Signaling	0.995536	1	0.0321428	-0.14854	-0.601846	65	0.123077	Unchanged
Peripheral blood	Rhinorrhea vs. no rhinorrhea	T-cell Costimulation	0.984899	1	0.0383206	-0.170734	-0.553737	24	0.375	Unchanged
Peripheral blood	Rhinorrhea vs. no rhinorrhea	Type II Interferon Signaling	0.995122	1	0.0363783	-0.135363	-0.48495	36	0.25	Unchanged
Peripheral blood	Rhinorrhea vs. no rhinorrhea	DNA Sensing	1	1	0.0580984	0.117565	0.431548	32	0.5	Unchanged
Peripheral blood	Rhinorrhea vs. no rhinorrhea	IL-17 Signaling	0.952273	1	0.0537873	0.205386	0.610909	14	0.285714	Unchanged
Peripheral blood	Rhinorrhea vs. no rhinorrhea	Type I Interferon Signaling	0.98615	1	0.0614364	0.152079	0.659096	60	0.433333	Unchanged
Peripheral blood	Rhinorrhea vs. no rhinorrhea	NLR Signaling	0.91411	1	0.0701132	0.165038	0.759385	84	0.190476	Unchanged
Peripheral blood	Rhinorrhea vs. no rhinorrhea	Virus-Host Interaction	0.810185	1	0.062249	0.269182	0.759732	12	0.166667	Unchanged
Peripheral blood	Rhinorrhea vs. no rhinorrhea	Tissue Stress	0.70354	0.975362	0.0668966	0.383638	0.796934	5	0.4	Unchanged
Peripheral blood	Rhinorrhea vs. no rhinorrhea	Autophagy	0.779545	1	0.0632191	0.268413	0.798377	14	0.428571	Unchanged
Peripheral blood	Rhinorrhea vs. no rhinorrhea	Oxidative Stress Response	0.690909	0.975362	0.0758887	0.219595	0.879075	43	0.186047	Unchanged
Peripheral blood	Rhinorrhea vs. no rhinorrhea	MAPK Signaling	0.6	0.91891	0.0787114	0.269423	0.896712	22	0.272727	Unchanged
Peripheral blood	Rhinorrhea vs. no rhinorrhea	MHC Class I Antigen Presentation	0.592965	0.91891	0.0822055	0.245081	0.909536	33	0.30303	Unchanged
Peripheral blood	Rhinorrhea vs. no rhinorrhea	NO Signaling	0.45045	0.91891	0.0913924	0.397048	0.988738	8	1	Unchanged
Peripheral blood	Rhinorrhea vs. no rhinorrhea	ALPK1 Signaling	0.449561	0.91891	0.0899861	0.412665	0.989829	7	0.428571	Unchanged
Peripheral blood	Rhinorrhea vs. no rhinorrhea	Coagulation	0.44898	0.91891	0.0988903	0.275449	1.00798	31	0.354839	Unchanged
Peripheral blood	Rhinorrhea vs. no rhinorrhea	Interferon Response Genes	0.307143	0.91891	0.118815	0.330605	1.10803	23	0.521739	Unchanged
Peripheral blood	Rhinorrhea vs. no rhinorrhea	Proteotoxic Stress	0.125	0.671229	0.199915	0.369467	1.32334	28	0.321429	Unchanged

### Sheet: Viral Load
Supplemental Table 7. Output from fast gene set enrichment analysis of immune modules in peripheral blood samples from SARS-CoV-2-infected participants by subject and illness characteristics
Sample Type	Comparison	Gene Module	pval	padj	log2err	ES	NES	size	GeneRatio	Expression
Peripheral blood	High vs. low viral load	Interferon Response	2.90534e-26	1.77226e-24	1.32672	0.544843	2.86836	240	0.345833	Up-regulated
Peripheral blood	High vs. low viral load	Type I Interferon Signaling	2.13281e-22	6.50506e-21	1.22105	0.789153	3.32827	60	0.516667	Up-regulated
Peripheral blood	High vs. low viral load	Interferon Response Genes	9.57903e-13	1.4608e-11	0.91012	0.867597	2.88989	23	0.782609	Up-regulated
Peripheral blood	High vs. low viral load	Type II Interferon Signaling	7.50036e-13	1.4608e-11	0.921426	0.77356	2.91721	36	0.527778	Up-regulated
Peripheral blood	High vs. low viral load	MHC Class I Antigen Presentation	1.10242e-11	1.34496e-10	0.875325	0.771333	2.8624	33	0.484848	Up-regulated
Peripheral blood	High vs. low viral load	NLR Signaling	1.12469e-08	1.14344e-07	0.74774	0.524333	2.36329	83	0.373494	Up-regulated
Peripheral blood	High vs. low viral load	RNA Sensing	1.66457e-07	1.45056e-06	0.690132	0.60329	2.3779	44	0.409091	Up-regulated
Peripheral blood	High vs. low viral load	DNA Sensing	2.31223e-07	1.76307e-06	0.690132	0.666114	2.44381	32	0.46875	Up-regulated
Peripheral blood	High vs. low viral load	Adaptive Immune Response	3.24949e-05	0.000220243	0.557332	0.270792	1.50908	382	0.198953	Up-regulated
Peripheral blood	High vs. low viral load	Innate Immune Cell Activation	0.000739024	0.00450805	0.477271	0.234541	1.34033	459	0.183007	Up-regulated
Peripheral blood	High vs. low viral load	Angiotensin System	0.000879685	0.00487825	0.477271	-0.761694	-1.84632	10	0.3	Down-regulated
Peripheral blood	High vs. low viral load	Host Susceptibility	0.00114418	0.00581626	0.45506	-0.626705	-1.90123	21	0.285714	Down-regulated
Peripheral blood	High vs. low viral load	T-cell Costimulation	0.00413608	0.0194077	0.407018	0.535006	1.80872	24	0.458333	Up-regulated
Peripheral blood	High vs. low viral load	Leukotriene and Prostaglandin Inflammation	0.00696303	0.0303389	0.407018	-0.652787	-1.71749	13	0.538462	Down-regulated
Peripheral blood	High vs. low viral load	IL-2 Signaling	0.0140962	0.0573247	0.38073	0.520866	1.66999	20	0.35	Unchanged
Peripheral blood	High vs. low viral load	Cytotoxicity	0.0252329	0.0962004	0.352488	0.598117	1.61536	11	0.454545	Unchanged
Peripheral blood	High vs. low viral load	Lysosome	0.0271828	0.0975385	0.352488	0.439157	1.49446	25	0.4	Unchanged
Peripheral blood	High vs. low viral load	NK Activity	0.0521327	0.155851	0.248911	-0.453539	-1.45271	27	0.37037	Unchanged
Peripheral blood	High vs. low viral load	Lymphocyte Trafficking	0.0551181	0.155851	0.24134	-0.480676	-1.4459	20	0.35	Unchanged
Peripheral blood	High vs. low viral load	NF-kappaB Signaling	0.0562087	0.155851	0.321776	0.308141	1.31831	65	0.184615	Unchanged
Peripheral blood	High vs. low viral load	Proteotoxic Stress	0.0503843	0.155851	0.321776	0.408032	1.4349	28	0.392857	Unchanged
Peripheral blood	High vs. low viral load	Apoptosis	0.053666	0.155851	0.321776	0.419595	1.44677	26	0.346154	Unchanged
Peripheral blood	High vs. low viral load	TLR Signaling	0.0590649	0.15665	0.321776	0.295313	1.28736	73	0.150685	Unchanged
Peripheral blood	High vs. low viral load	HIF1A Signaling	0.0743134	0.18888	0.208955	-0.495206	-1.41922	17	0.176471	Unchanged
Peripheral blood	High vs. low viral load	Tissue Stress	0.0812065	0.198144	0.24134	0.69932	1.4784	5	1	Unchanged
Peripheral blood	High vs. low viral load	TH2 Differentiation	0.102649	0.231951	0.17822	-0.516676	-1.35938	13	0.384615	Unchanged
Peripheral blood	High vs. low viral load	Myeloid Activation	0.102667	0.231951	0.158514	-0.277977	-1.22057	151	0.238411	Unchanged
Peripheral blood	High vs. low viral load	BCR Signaling	0.129032	0.262366	0.151149	-0.340045	-1.25916	53	0.226415	Unchanged
Peripheral blood	High vs. low viral load	Immune Exhaustion	0.125984	0.262366	0.204295	0.434039	1.30789	16	0.5	Unchanged
Peripheral blood	High vs. low viral load	NO Signaling	0.12766	0.262366	0.191892	0.5607	1.36667	8	0.375	Unchanged
Peripheral blood	High vs. low viral load	TGF-beta Signaling	0.143082	0.281548	0.144631	-0.406894	-1.27857	25	0.4	Unchanged
Peripheral blood	High vs. low viral load	Virus-Host Interaction	0.148973	0.283236	0.148262	-0.51749	-1.29899	11	0.272727	Unchanged
Peripheral blood	High vs. low viral load	Phagocytosis	0.153226	0.283236	0.186433	0.371707	1.25665	24	0.208333	Unchanged
Peripheral blood	High vs. low viral load	Complement System	0.178914	0.294966	0.128789	-0.422153	-1.24801	19	0.473684	Unchanged
Peripheral blood	High vs. low viral load	Coagulation	0.17342	0.294966	0.132147	-0.376302	-1.23012	31	0.290323	Unchanged
Peripheral blood	High vs. low viral load	TH17 Differentiation	0.176471	0.294966	0.129443	-0.380625	-1.22655	28	0.214286	Unchanged
Peripheral blood	High vs. low viral load	Type III Interferon Signaling	0.165485	0.294966	0.166934	0.535691	1.30571	8	0.375	Unchanged
Peripheral blood	High vs. low viral load	IL-17 Signaling	0.191736	0.299894	0.126254	-0.459657	-1.23063	14	0.357143	Unchanged
Peripheral blood	High vs. low viral load	Immune Memory	0.187354	0.299894	0.155242	0.549027	1.28826	7	0.714286	Unchanged
Peripheral blood	High vs. low viral load	MAPK Signaling	0.197802	0.301648	0.120433	-0.397359	-1.21697	22	0.318182	Unchanged
Peripheral blood	High vs. low viral load	TNF Signaling	0.205521	0.305776	0.170932	0.267761	1.13897	63	0.206349	Unchanged
Peripheral blood	High vs. low viral load	Homeostasis	0.238095	0.345805	0.0928481	-0.234688	-1.09701	258	0.213178	Unchanged
Peripheral blood	High vs. low viral load	JAK-STAT Signaling	0.352	0.494632	0.11725	0.273848	1.04723	37	0.27027	Unchanged
Peripheral blood	High vs. low viral load	IL-6 Signaling	0.356784	0.494632	0.112379	0.382874	1.08105	13	0.307692	Unchanged
Peripheral blood	High vs. low viral load	TCR Signaling	0.367412	0.498048	0.126876	0.232863	1.04732	82	0.280488	Unchanged
Peripheral blood	High vs. low viral load	TH9 Differentiation	0.42487	0.541991	0.0799859	-0.457308	-1.03246	8	0.125	Unchanged
Peripheral blood	High vs. low viral load	TH1 Differentiation	0.449111	0.541991	0.0736213	-0.35482	-1.01689	17	0.235294	Unchanged
Peripheral blood	High vs. low viral load	Oxidative Stress Response	0.462016	0.541991	0.0701132	-0.285767	-1.00501	41	0.268293	Unchanged
Peripheral blood	High vs. low viral load	Mononuclear Cell Migration	0.434022	0.541991	0.0745501	-0.310684	-1.00117	28	0.285714	Unchanged
Peripheral blood	High vs. low viral load	IL-1 Signaling	0.462025	0.541991	0.0711327	-0.300687	-0.994235	32	0.34375	Unchanged
Peripheral blood	High vs. low viral load	MHC Class II Antigen Presentation	0.445013	0.541991	0.0995791	0.332704	0.992411	15	0.2	Unchanged
Peripheral blood	High vs. low viral load	PPAR Signaling	0.437939	0.541991	0.095288	0.428659	1.00582	7	0.428571	Unchanged
Peripheral blood	High vs. low viral load	Treg Differentiation	0.492562	0.566911	0.0701132	-0.368927	-0.987723	14	0.142857	Unchanged
Peripheral blood	High vs. low viral load	Autophagy	0.560331	0.632966	0.0637845	-0.348861	-0.934	14	0.285714	Unchanged
Peripheral blood	High vs. low viral load	Other Interleukin Signaling	0.593195	0.646159	0.0558265	-0.240785	-0.923986	63	0.15873	Unchanged
Peripheral blood	High vs. low viral load	Inflammasomes	0.586301	0.646159	0.0875697	0.280188	0.909037	22	0.454545	Unchanged
Peripheral blood	High vs. low viral load	Myeloid Inflammation	0.616352	0.659605	0.0568864	-0.288299	-0.905912	25	0.28	Unchanged
Peripheral blood	High vs. low viral load	Chemokine Signaling	0.807044	0.820495	0.0432769	-0.222774	-0.803951	47	0.425532	Unchanged
Peripheral blood	High vs. low viral load	Glycan Sensing	0.800317	0.820495	0.0452247	-0.231633	-0.793535	38	0.157895	Unchanged
Peripheral blood	High vs. low viral load	ALPK1 Signaling	0.796253	0.820495	0.0636424	0.310429	0.728405	7	0.428571	Unchanged
Peripheral blood	High vs. low viral load	Host Defense Peptides	0.895868	0.895868	0.0419926	-0.256522	-0.686782	14	0.142857	Unchanged
