## Supplementary material for "Differential host responses within the upper respiratory tract and peripheral blood of children and adults with SARS-CoV-2 infection": Table S8

### Sheet: All
Supplemental Table 8. Correlations between expression of immune modules in paired upper respiratory and peripheral blood samples from the same individual within pediatric age groups
Upper respiratory sample module expression	Peripheral blood sample module expression	Correlation coefficient	p
Adaptive immune response	Adaptive immune response	-0.135938	0.198857
Adaptive immune response	BCR signaling	-0.0103334	0.922556
Adaptive immune response	Chemokine signaling	-0.129194	0.222268
Adaptive immune response	Coagulation	-0.297626	0.00416812
Adaptive immune response	Complement system	-0.144814	0.170821
Adaptive immune response	Immune exhaustion	0.0225095	0.832275
Adaptive immune response	Immune memory	0.240919	0.0214232
Adaptive immune response	Inflammasomes	-0.109218	0.30275
Adaptive immune response	Innate immune cell activation	-0.19954	0.0579211
Adaptive immune response	Interferon response	0.00839687	0.937037
Adaptive immune response	JAK-STAT signaling	0.0538615	0.612105
Adaptive immune response	Leukotriene/prostaglandin inflammation	-0.291808	0.00500755
Adaptive immune response	Lymphocyte trafficking	-0.294472	0.00460608
Adaptive immune response	MHC class I presentation	0.019423	0.855002
Adaptive immune response	MHC class II presentation	0.195003	0.0639804
Adaptive immune response	Mononuclear cell migration	-0.0933212	0.378944
Adaptive immune response	Myeloid activation	-0.235563	0.0245892
Adaptive immune response	Myeloid inflammation	-0.0937121	0.376942
Adaptive immune response	NF-kappaB signaling	-0.213813	0.0418459
Adaptive immune response	NK cell activity	0.012278	0.908041
Adaptive immune response	Nod-like receptor signaling	-0.0717421	0.499176
Adaptive immune response	Phagocytosis	-0.178354	0.0907496
Adaptive immune response	RNA sensing	0.0513999	0.628481
Adaptive immune response	TCR signaling	0.0747397	0.48137
Adaptive immune response	TNF signaling	-0.126444	0.232352
Adaptive immune response	Toll-like receptor signaling	-0.185996	0.0775304
Adaptive immune response	Treg differentiation	0.186388	0.0768963
Adaptive immune response	Type I interferon signaling	0.123268	0.244385
Adaptive immune response	Type II interferon signaling	0.112894	0.286668
Adaptive immune response	Type III interferon signaling	0.104845	0.322635
BCR signaling	Adaptive immune response	-0.250293	0.0167177
BCR signaling	BCR signaling	0.0908498	0.391752
BCR signaling	Chemokine signaling	-0.213399	0.0422537
BCR signaling	Coagulation	-0.329935	0.0014041
BCR signaling	Complement system	-0.230664	0.0278257
BCR signaling	Immune exhaustion	-0.049235	0.643034
BCR signaling	Immune memory	0.303863	0.00340969
BCR signaling	Inflammasomes	-0.219669	0.0364232
BCR signaling	Innate immune cell activation	-0.296837	0.00427399
BCR signaling	Interferon response	-0.144098	0.172968
BCR signaling	JAK-STAT signaling	-0.0292696	0.782999
BCR signaling	Leukotriene/prostaglandin inflammation	-0.243679	0.0199322
BCR signaling	Lymphocyte trafficking	-0.242489	0.020564
BCR signaling	MHC class I presentation	-0.129417	0.221464
BCR signaling	MHC class II presentation	0.146481	0.165896
BCR signaling	Mononuclear cell migration	-0.205516	0.050664
BCR signaling	Myeloid activation	-0.320917	0.00192543
BCR signaling	Myeloid inflammation	-0.191436	0.0690967
BCR signaling	NF-kappaB signaling	-0.287073	0.00579828
BCR signaling	NK cell activity	0.045454	0.668775
BCR signaling	Nod-like receptor signaling	-0.211848	0.0438099
BCR signaling	Phagocytosis	-0.304594	0.00332937
BCR signaling	RNA sensing	-0.106521	0.314914
BCR signaling	TCR signaling	0.143137	0.175883
BCR signaling	TNF signaling	-0.226499	0.0308549
BCR signaling	Toll-like receptor signaling	-0.281034	0.00696641
BCR signaling	Treg differentiation	0.233456	0.0259399
BCR signaling	Type I interferon signaling	-0.0216812	0.838361
BCR signaling	Type II interferon signaling	-0.0184399	0.862268
BCR signaling	Type III interferon signaling	0.04492	0.672442
Chemokine signaling	Adaptive immune response	-0.101932	0.336332
Chemokine signaling	BCR signaling	-0.030628	0.773193
Chemokine signaling	Chemokine signaling	-0.10008	0.345231
Chemokine signaling	Coagulation	-0.290043	0.00529033
Chemokine signaling	Complement system	-0.117653	0.266704
Chemokine signaling	Immune exhaustion	0.0392676	0.711715
Chemokine signaling	Immune memory	0.218559	0.0374031
Chemokine signaling	Inflammasomes	-0.0794406	0.454145
Chemokine signaling	Innate immune cell activation	-0.170407	0.106322
Chemokine signaling	Interferon response	0.0543776	0.608695
Chemokine signaling	JAK-STAT signaling	0.069652	0.511792
Chemokine signaling	Leukotriene/prostaglandin inflammation	-0.308377	0.00294042
Chemokine signaling	Lymphocyte trafficking	-0.310433	0.00274662
Chemokine signaling	MHC class I presentation	0.0566315	0.593902
Chemokine signaling	MHC class II presentation	0.2104	0.0453054
Chemokine signaling	Mononuclear cell migration	-0.0691189	0.515036
Chemokine signaling	Myeloid activation	-0.205753	0.0503929
Chemokine signaling	Myeloid inflammation	-0.0650904	0.539883
Chemokine signaling	NF-kappaB signaling	-0.198863	0.0587939
Chemokine signaling	NK cell activity	-0.000272101	0.997958
Chemokine signaling	Nod-like receptor signaling	-0.0286626	0.787392
Chemokine signaling	Phagocytosis	-0.130681	0.216948
Chemokine signaling	RNA sensing	0.0978885	0.355951
Chemokine signaling	TCR signaling	0.0639095	0.547277
Chemokine signaling	TNF signaling	-0.108941	0.303986
Chemokine signaling	Toll-like receptor signaling	-0.159858	0.130122
Chemokine signaling	Treg differentiation	0.196076	0.0625026
Chemokine signaling	Type I interferon signaling	0.172972	0.101085
Chemokine signaling	Type II interferon signaling	0.147795	0.162089
Chemokine signaling	Type III interferon signaling	0.107592	0.310045
Coagulation	Adaptive immune response	-0.203682	0.052807
Coagulation	BCR signaling	0.0396733	0.70887
Coagulation	Chemokine signaling	-0.204605	0.0517198
Coagulation	Coagulation	-0.309829	0.00280226
Coagulation	Complement system	-0.211399	0.0442687
Coagulation	Immune exhaustion	0.00306887	0.976968
Coagulation	Immune memory	0.206493	0.0495524
Coagulation	Inflammasomes	-0.193087	0.0666884
Coagulation	Innate immune cell activation	-0.260231	0.0127308
Coagulation	Interferon response	-0.101822	0.336856
Coagulation	JAK-STAT signaling	-0.0206016	0.846309
Coagulation	Leukotriene/prostaglandin inflammation	-0.267833	0.0102665
Coagulation	Lymphocyte trafficking	-0.291554	0.00504741
Coagulation	MHC class I presentation	-0.101854	0.336704
Coagulation	MHC class II presentation	0.0958415	0.366148
Coagulation	Mononuclear cell migration	-0.18577	0.0778981
Coagulation	Myeloid activation	-0.273901	0.0086098
Coagulation	Myeloid inflammation	-0.18272	0.0829951
Coagulation	NF-kappaB signaling	-0.281376	0.006895
Coagulation	NK cell activity	0.019309	0.855844
Coagulation	Nod-like receptor signaling	-0.156818	0.137683
Coagulation	Phagocytosis	-0.241588	0.0210533
Coagulation	RNA sensing	-0.0505547	0.634146
Coagulation	TCR signaling	0.173242	0.100544
Coagulation	TNF signaling	-0.189974	0.071287
Coagulation	Toll-like receptor signaling	-0.224245	0.0326071
Coagulation	Treg differentiation	0.277182	0.00781562
Coagulation	Type I interferon signaling	-0.00526691	0.960482
Coagulation	Type II interferon signaling	-0.00797659	0.940182
Coagulation	Type III interferon signaling	-0.0195672	0.853938
Complement system	Adaptive immune response	-0.208229	0.0476262
Complement system	BCR signaling	0.00839573	0.937045
Complement system	Chemokine signaling	-0.192997	0.0668184
Complement system	Coagulation	-0.330984	0.00135265
Complement system	Complement system	-0.20824	0.0476145
Complement system	Immune exhaustion	0.00347993	0.973884
Complement system	Immune memory	0.217925	0.0379729
Complement system	Inflammasomes	-0.190208	0.0709316
Complement system	Innate immune cell activation	-0.270531	0.00949838
Complement system	Interferon response	-0.0853961	0.420914
Complement system	JAK-STAT signaling	-0.0128845	0.90352
Complement system	Leukotriene/prostaglandin inflammation	-0.314995	0.00235682
Complement system	Lymphocyte trafficking	-0.309383	0.00284406
Complement system	MHC class I presentation	-0.0878007	0.407904
Complement system	MHC class II presentation	0.116957	0.269563
Complement system	Mononuclear cell migration	-0.190309	0.0707791
Complement system	Myeloid activation	-0.289594	0.00536454
Complement system	Myeloid inflammation	-0.196721	0.0616273
Complement system	NF-kappaB signaling	-0.274076	0.00856576
Complement system	NK cell activity	-0.018533	0.861579
Complement system	Nod-like receptor signaling	-0.140332	0.184591
Complement system	Phagocytosis	-0.256568	0.0140921
Complement system	RNA sensing	-0.0349322	0.742363
Complement system	TCR signaling	0.157962	0.134801
Complement system	TNF signaling	-0.178349	0.090759
Complement system	Toll-like receptor signaling	-0.23297	0.0262598
Complement system	Treg differentiation	0.265427	0.0109969
Complement system	Type I interferon signaling	0.0190729	0.857588
Complement system	Type II interferon signaling	0.00861269	0.935422
Complement system	Type III interferon signaling	0.0121665	0.908873
Immune exhaustion	Adaptive immune response	-0.00121274	0.990897
Immune exhaustion	BCR signaling	-0.0846633	0.424925
Immune exhaustion	Chemokine signaling	-0.0337549	0.750757
Immune exhaustion	Coagulation	-0.176745	0.0937463
Immune exhaustion	Complement system	-0.0244768	0.817858
Immune exhaustion	Immune exhaustion	0.120424	0.255525
Immune exhaustion	Immune memory	0.185797	0.0778532
Immune exhaustion	Inflammasomes	0.00421316	0.968384
Immune exhaustion	Innate immune cell activation	-0.0597314	0.573825
Immune exhaustion	Interferon response	0.13435	0.204203
Immune exhaustion	JAK-STAT signaling	0.159538	0.130903
Immune exhaustion	Leukotriene/prostaglandin inflammation	-0.232207	0.0267698
Immune exhaustion	Lymphocyte trafficking	-0.207583	0.0483362
Immune exhaustion	MHC class I presentation	0.154238	0.144359
Immune exhaustion	MHC class II presentation	0.206284	0.0497892
Immune exhaustion	Mononuclear cell migration	0.0396252	0.709207
Immune exhaustion	Myeloid activation	-0.112556	0.28812
Immune exhaustion	Myeloid inflammation	0.0338128	0.750344
Immune exhaustion	NF-kappaB signaling	-0.0873094	0.410543
Immune exhaustion	NK cell activity	0.105004	0.321894
Immune exhaustion	Nod-like receptor signaling	0.0433658	0.683159
Immune exhaustion	Phagocytosis	-0.0356429	0.73731
Immune exhaustion	RNA sensing	0.162295	0.124294
Immune exhaustion	TCR signaling	-0.0178304	0.866777
Immune exhaustion	TNF signaling	-0.0328802	0.757013
Immune exhaustion	Toll-like receptor signaling	-0.0766026	0.470478
Immune exhaustion	Treg differentiation	0.0317613	0.765039
Immune exhaustion	Type I interferon signaling	0.233696	0.0257829
Immune exhaustion	Type II interferon signaling	0.213467	0.0421865
Immune exhaustion	Type III interferon signaling	0.169027	0.109229
Immune memory	Adaptive immune response	-0.207155	0.048811
Immune memory	BCR signaling	0.0288105	0.78632
Immune memory	Chemokine signaling	-0.178868	0.0898069
Immune memory	Coagulation	-0.333638	0.00122999
Immune memory	Complement system	-0.205776	0.0503662
Immune memory	Immune exhaustion	0.00133808	0.989957
Immune memory	Immune memory	0.328418	0.00148168
Immune memory	Inflammasomes	-0.16635	0.115039
Immune memory	Innate immune cell activation	-0.265332	0.0110269
Immune memory	Interferon response	-0.0717823	0.498935
Immune memory	JAK-STAT signaling	0.00236006	0.982287
Immune memory	Leukotriene/prostaglandin inflammation	-0.285494	0.00608563
Immune memory	Lymphocyte trafficking	-0.248589	0.0175001
Immune memory	MHC class I presentation	-0.0541114	0.610453
Immune memory	MHC class II presentation	0.190886	0.0699137
Immune memory	Mononuclear cell migration	-0.162564	0.123662
Immune memory	Myeloid activation	-0.299563	0.00391779
Immune memory	Myeloid inflammation	-0.173167	0.100693
Immune memory	NF-kappaB signaling	-0.252926	0.0155684
Immune memory	NK cell activity	0.0366249	0.730346
Immune memory	Nod-like receptor signaling	-0.149104	0.158364
Immune memory	Phagocytosis	-0.261972	0.0121252
Immune memory	RNA sensing	-0.035011	0.741802
Immune memory	TCR signaling	0.117242	0.26839
Immune memory	TNF signaling	-0.201197	0.0558286
Immune memory	Toll-like receptor signaling	-0.253605	0.0152837
Immune memory	Treg differentiation	0.216313	0.039454
Immune memory	Type I interferon signaling	0.0553529	0.602274
Immune memory	Type II interferon signaling	0.0581043	0.584324
Immune memory	Type III interferon signaling	0.109535	0.301339
Inflammasomes	Adaptive immune response	-0.0917401	0.387109
Inflammasomes	BCR signaling	-0.0140969	0.894491
Inflammasomes	Chemokine signaling	-0.101365	0.339042
Inflammasomes	Coagulation	-0.265393	0.0110077
Inflammasomes	Complement system	-0.097479	0.357977
Inflammasomes	Immune exhaustion	0.00720121	0.945988
Inflammasomes	Immune memory	0.213924	0.0417376
Inflammasomes	Inflammasomes	-0.0588361	0.579591
Inflammasomes	Innate immune cell activation	-0.157756	0.135316
Inflammasomes	Interferon response	0.0467586	0.659848
Inflammasomes	JAK-STAT signaling	0.0641626	0.545688
Inflammasomes	Leukotriene/prostaglandin inflammation	-0.298901	0.00400177
Inflammasomes	Lymphocyte trafficking	-0.287282	0.00576119
Inflammasomes	MHC class I presentation	0.0536654	0.613402
Inflammasomes	MHC class II presentation	0.162704	0.123334
Inflammasomes	Mononuclear cell migration	-0.0590845	0.577989
Inflammasomes	Myeloid activation	-0.182944	0.0826115
Inflammasomes	Myeloid inflammation	-0.0782999	0.460672
Inflammasomes	NF-kappaB signaling	-0.17797	0.0914567
Inflammasomes	NK cell activity	-0.0484202	0.648547
Inflammasomes	Nod-like receptor signaling	-0.0253512	0.81147
Inflammasomes	Phagocytosis	-0.143827	0.173786
Inflammasomes	RNA sensing	0.0832482	0.432734
Inflammasomes	TCR signaling	0.0621575	0.558337
Inflammasomes	TNF signaling	-0.0743012	0.483954
Inflammasomes	Toll-like receptor signaling	-0.135161	0.201462
Inflammasomes	Treg differentiation	0.212204	0.043448
Inflammasomes	Type I interferon signaling	0.137223	0.194607
Inflammasomes	Type II interferon signaling	0.13838	0.190835
Inflammasomes	Type III interferon signaling	0.105058	0.321644
Innate immune cell activation	Adaptive immune response	-0.124465	0.2398
Innate immune cell activation	BCR signaling	-0.0135135	0.898834
Innate immune cell activation	Chemokine signaling	-0.132545	0.210403
Innate immune cell activation	Coagulation	-0.289559	0.0053703
Innate immune cell activation	Complement system	-0.142348	0.178301
Innate immune cell activation	Immune exhaustion	0.0250678	0.813539
Innate immune cell activation	Immune memory	0.210335	0.0453734
Innate immune cell activation	Inflammasomes	-0.105025	0.321798
Innate immune cell activation	Innate immune cell activation	-0.191153	0.0695153
Innate immune cell activation	Interferon response	0.0197351	0.852698
Innate immune cell activation	JAK-STAT signaling	0.0491408	0.643671
Innate immune cell activation	Leukotriene/prostaglandin inflammation	-0.30096	0.00374581
Innate immune cell activation	Lymphocyte trafficking	-0.298386	0.00406823
Innate immune cell activation	MHC class I presentation	0.0216212	0.838802
Innate immune cell activation	MHC class II presentation	0.167567	0.112368
Innate immune cell activation	Mononuclear cell migration	-0.0908661	0.391667
Innate immune cell activation	Myeloid activation	-0.223356	0.0333213
Innate immune cell activation	Myeloid inflammation	-0.0928929	0.381146
Innate immune cell activation	NF-kappaB signaling	-0.211855	0.0438029
Innate immune cell activation	NK cell activity	-0.0013664	0.989744
Innate immune cell activation	Nod-like receptor signaling	-0.0588582	0.579449
Innate immune cell activation	Phagocytosis	-0.16429	0.119672
Innate immune cell activation	RNA sensing	0.0674619	0.525185
Innate immune cell activation	TCR signaling	0.0880248	0.406705
Innate immune cell activation	TNF signaling	-0.116008	0.273497
Innate immune cell activation	Toll-like receptor signaling	-0.168811	0.109689
Innate immune cell activation	Treg differentiation	0.201868	0.0549998
Innate immune cell activation	Type I interferon signaling	0.130708	0.216853
Innate immune cell activation	Type II interferon signaling	0.113835	0.282643
Innate immune cell activation	Type III interferon signaling	0.0792714	0.45511
Interferon response	Adaptive immune response	0.0216224	0.838794
Interferon response	BCR signaling	-0.116339	0.272121
Interferon response	Chemokine signaling	0.0322904	0.761241
Interferon response	Coagulation	-0.235983	0.0243276
Interferon response	Complement system	-0.00226286	0.983016
Interferon response	Immune exhaustion	0.00451921	0.966088
Interferon response	Immune memory	0.213131	0.0425191
Interferon response	Inflammasomes	0.0839637	0.428776
Interferon response	Innate immune cell activation	-0.0602991	0.570183
Interferon response	Interferon response	0.2528	0.0156218
Interferon response	JAK-STAT signaling	0.154017	0.144943
Interferon response	Leukotriene/prostaglandin inflammation	-0.360338	0.000450593
Interferon response	Lymphocyte trafficking	-0.338555	0.00102903
Interferon response	MHC class I presentation	0.260017	0.0128072
Interferon response	MHC class II presentation	0.297297	0.00421196
Interferon response	Mononuclear cell migration	0.108993	0.303752
Interferon response	Myeloid activation	-0.120531	0.255099
Interferon response	Myeloid inflammation	0.100106	0.345105
Interferon response	NF-kappaB signaling	-0.10616	0.316567
Interferon response	NK cell activity	-0.127066	0.230041
Interferon response	Nod-like receptor signaling	0.141153	0.182011
Interferon response	Phagocytosis	-0.00845894	0.936572
Interferon response	RNA sensing	0.300909	0.00375189
Interferon response	TCR signaling	-0.0698571	0.510546
Interferon response	TNF signaling	0.0513784	0.628625
Interferon response	Toll-like receptor signaling	-0.0509866	0.631249
Interferon response	Treg differentiation	0.119252	0.260212
Interferon response	Type I interferon signaling	0.372638	0.000275265
Interferon response	Type II interferon signaling	0.353426	0.000589342
Interferon response	Type III interferon signaling	0.252523	0.0157398
JAK-STAT signaling	Adaptive immune response	-0.100392	0.343723
JAK-STAT signaling	BCR signaling	-0.0141274	0.894265
JAK-STAT signaling	Chemokine signaling	-0.090048	0.395962
JAK-STAT signaling	Coagulation	-0.287991	0.0056369
JAK-STAT signaling	Complement system	-0.112921	0.286552
JAK-STAT signaling	Immune exhaustion	0.0102171	0.923425
JAK-STAT signaling	Immune memory	0.231268	0.0274083
JAK-STAT signaling	Inflammasomes	-0.053715	0.613074
JAK-STAT signaling	Innate immune cell activation	-0.163372	0.12178
JAK-STAT signaling	Interferon response	0.0664388	0.531501
JAK-STAT signaling	JAK-STAT signaling	0.0723556	0.495504
JAK-STAT signaling	Leukotriene/prostaglandin inflammation	-0.313257	0.00249904
JAK-STAT signaling	Lymphocyte trafficking	-0.324986	0.0016717
JAK-STAT signaling	MHC class I presentation	0.0778432	0.463299
JAK-STAT signaling	MHC class II presentation	0.218889	0.0371095
JAK-STAT signaling	Mononuclear cell migration	-0.0448924	0.672632
JAK-STAT signaling	Myeloid activation	-0.204733	0.0515704
JAK-STAT signaling	Myeloid inflammation	-0.0410487	0.699253
JAK-STAT signaling	NF-kappaB signaling	-0.204104	0.0523079
JAK-STAT signaling	NK cell activity	-0.0192115	0.856564
JAK-STAT signaling	Nod-like receptor signaling	-0.011407	0.914539
JAK-STAT signaling	Phagocytosis	-0.127937	0.226837
JAK-STAT signaling	RNA sensing	0.100531	0.343054
JAK-STAT signaling	TCR signaling	0.0405779	0.70254
JAK-STAT signaling	TNF signaling	-0.0702889	0.50793
JAK-STAT signaling	Toll-like receptor signaling	-0.144548	0.171616
JAK-STAT signaling	Treg differentiation	0.187329	0.0753913
JAK-STAT signaling	Type I interferon signaling	0.172801	0.101426
JAK-STAT signaling	Type II interferon signaling	0.168693	0.109941
JAK-STAT signaling	Type III interferon signaling	0.146782	0.165019
Leukotriene/prostaglandin inflammation	Adaptive immune response	-0.203213	0.053367
Leukotriene/prostaglandin inflammation	BCR signaling	0.00196316	0.985265
Leukotriene/prostaglandin inflammation	Chemokine signaling	-0.208658	0.0471596
Leukotriene/prostaglandin inflammation	Coagulation	-0.235058	0.0249075
Leukotriene/prostaglandin inflammation	Complement system	-0.208281	0.0475696
Leukotriene/prostaglandin inflammation	Immune exhaustion	0.0534109	0.615089
Leukotriene/prostaglandin inflammation	Immune memory	0.0355707	0.737822
Leukotriene/prostaglandin inflammation	Inflammasomes	-0.225986	0.0312465
Leukotriene/prostaglandin inflammation	Innate immune cell activation	-0.232383	0.0266513
Leukotriene/prostaglandin inflammation	Interferon response	-0.209177	0.0466006
Leukotriene/prostaglandin inflammation	JAK-STAT signaling	-0.0572587	0.589814
Leukotriene/prostaglandin inflammation	Leukotriene/prostaglandin inflammation	-0.0140983	0.894481
Leukotriene/prostaglandin inflammation	Lymphocyte trafficking	-0.112982	0.286287
Leukotriene/prostaglandin inflammation	MHC class I presentation	-0.20068	0.0564749
Leukotriene/prostaglandin inflammation	MHC class II presentation	-0.0561858	0.596815
Leukotriene/prostaglandin inflammation	Mononuclear cell migration	-0.224712	0.0322381
Leukotriene/prostaglandin inflammation	Myeloid activation	-0.233627	0.0258281
Leukotriene/prostaglandin inflammation	Myeloid inflammation	-0.235422	0.0246777
Leukotriene/prostaglandin inflammation	NF-kappaB signaling	-0.180161	0.0874721
Leukotriene/prostaglandin inflammation	NK cell activity	0.077952	0.462672
Leukotriene/prostaglandin inflammation	Nod-like receptor signaling	-0.208862	0.0469396
Leukotriene/prostaglandin inflammation	Phagocytosis	-0.29381	0.0047031
Leukotriene/prostaglandin inflammation	RNA sensing	-0.160143	0.12943
Leukotriene/prostaglandin inflammation	TCR signaling	0.140031	0.185543
Leukotriene/prostaglandin inflammation	TNF signaling	-0.175347	0.0964156
Leukotriene/prostaglandin inflammation	Toll-like receptor signaling	-0.225212	0.0318454
Leukotriene/prostaglandin inflammation	Treg differentiation	0.149867	0.156219
Leukotriene/prostaglandin inflammation	Type I interferon signaling	-0.165064	0.117914
Leukotriene/prostaglandin inflammation	Type II interferon signaling	-0.151951	0.150478
Leukotriene/prostaglandin inflammation	Type III interferon signaling	-0.120638	0.254674
Lymphocyte trafficking	Adaptive immune response	-0.253658	0.0152616
Lymphocyte trafficking	BCR signaling	0.113197	0.285367
Lymphocyte trafficking	Chemokine signaling	-0.251	0.0164021
Lymphocyte trafficking	Coagulation	-0.317694	0.00215043
Lymphocyte trafficking	Complement system	-0.235693	0.0245082
Lymphocyte trafficking	Immune exhaustion	-0.0274321	0.796317
Lymphocyte trafficking	Immune memory	0.280451	0.00708938
Lymphocyte trafficking	Inflammasomes	-0.2593	0.0130656
Lymphocyte trafficking	Innate immune cell activation	-0.298409	0.00406518
Lymphocyte trafficking	Interferon response	-0.175551	0.0960228
Lymphocyte trafficking	JAK-STAT signaling	-0.0423075	0.690492
Lymphocyte trafficking	Leukotriene/prostaglandin inflammation	-0.20552	0.0506601
Lymphocyte trafficking	Lymphocyte trafficking	-0.211493	0.0441725
Lymphocyte trafficking	MHC class I presentation	-0.17275	0.101529
Lymphocyte trafficking	MHC class II presentation	0.112302	0.289218
Lymphocyte trafficking	Mononuclear cell migration	-0.252971	0.0155496
Lymphocyte trafficking	Myeloid activation	-0.301455	0.00368642
Lymphocyte trafficking	Myeloid inflammation	-0.233005	0.0262367
Lymphocyte trafficking	NF-kappaB signaling	-0.287284	0.00576085
Lymphocyte trafficking	NK cell activity	0.0877767	0.408033
Lymphocyte trafficking	Nod-like receptor signaling	-0.23896	0.022538
Lymphocyte trafficking	Phagocytosis	-0.293989	0.00467668
Lymphocyte trafficking	RNA sensing	-0.146016	0.167259
Lymphocyte trafficking	TCR signaling	0.192012	0.0682489
Lymphocyte trafficking	TNF signaling	-0.281148	0.00694262
Lymphocyte trafficking	Toll-like receptor signaling	-0.277693	0.00769807
Lymphocyte trafficking	Treg differentiation	0.251372	0.0162382
Lymphocyte trafficking	Type I interferon signaling	-0.0529681	0.618027
Lymphocyte trafficking	Type II interferon signaling	-0.0703173	0.507759
Lymphocyte trafficking	Type III interferon signaling	0.0114874	0.913939
MHC class I presentation	Adaptive immune response	-0.0154626	0.884337
MHC class I presentation	BCR signaling	-0.107582	0.31009
MHC class I presentation	Chemokine signaling	-0.00478188	0.964119
MHC class I presentation	Coagulation	-0.235026	0.0249278
MHC class I presentation	Complement system	-0.0140928	0.894521
MHC class I presentation	Immune exhaustion	-0.0790373	0.456447
MHC class I presentation	Immune memory	0.223264	0.0333961
MHC class I presentation	Inflammasomes	0.0463431	0.662685
MHC class I presentation	Innate immune cell activation	-0.0843758	0.426505
MHC class I presentation	Interferon response	0.209944	0.0457848
MHC class I presentation	JAK-STAT signaling	0.133463	0.207235
MHC class I presentation	Leukotriene/prostaglandin inflammation	-0.347067	0.000750443
MHC class I presentation	Lymphocyte trafficking	-0.335409	0.00115383
MHC class I presentation	MHC class I presentation	0.218067	0.0378448
MHC class I presentation	MHC class II presentation	0.275517	0.00821013
MHC class I presentation	Mononuclear cell migration	0.0791355	0.455885
MHC class I presentation	Myeloid activation	-0.1289	0.223333
MHC class I presentation	Myeloid inflammation	0.0745802	0.482309
MHC class I presentation	NF-kappaB signaling	-0.141344	0.181413
MHC class I presentation	NK cell activity	-0.148951	0.158795
MHC class I presentation	Nod-like receptor signaling	0.0939068	0.375947
MHC class I presentation	Phagocytosis	-0.022667	0.831118
MHC class I presentation	RNA sensing	0.253807	0.0151997
MHC class I presentation	TCR signaling	-0.0544554	0.608182
MHC class I presentation	TNF signaling	0.0116338	0.912847
MHC class I presentation	Toll-like receptor signaling	-0.0719258	0.498075
MHC class I presentation	Treg differentiation	0.136021	0.198583
MHC class I presentation	Type I interferon signaling	0.326694	0.00157456
MHC class I presentation	Type II interferon signaling	0.303583	0.00344089
MHC class I presentation	Type III interferon signaling	0.195949	0.0626759
MHC class II presentation	Adaptive immune response	-0.146738	0.165147
MHC class II presentation	BCR signaling	0.0504457	0.634879
MHC class II presentation	Chemokine signaling	-0.145641	0.168364
MHC class II presentation	Coagulation	-0.254398	0.0149565
MHC class II presentation	Complement system	-0.144851	0.170711
MHC class II presentation	Immune exhaustion	-0.022457	0.83266
MHC class II presentation	Immune memory	0.296032	0.00438462
MHC class II presentation	Inflammasomes	-0.133244	0.207989
MHC class II presentation	Innate immune cell activation	-0.195874	0.062778
MHC class II presentation	Interferon response	-0.0127341	0.904641
MHC class II presentation	JAK-STAT signaling	0.00575945	0.95679
MHC class II presentation	Leukotriene/prostaglandin inflammation	-0.237597	0.0233429
MHC class II presentation	Lymphocyte trafficking	-0.186153	0.0772753
MHC class II presentation	MHC class I presentation	-0.00774364	0.941926
MHC class II presentation	MHC class II presentation	0.220897	0.0353643
MHC class II presentation	Mononuclear cell migration	-0.1157	0.274777
MHC class II presentation	Myeloid activation	-0.22624	0.0310524
MHC class II presentation	Myeloid inflammation	-0.075214	0.478584
MHC class II presentation	NF-kappaB signaling	-0.204258	0.0521259
MHC class II presentation	NK cell activity	0.0703538	0.507537
MHC class II presentation	Nod-like receptor signaling	-0.107027	0.312611
MHC class II presentation	Phagocytosis	-0.156569	0.138318
MHC class II presentation	RNA sensing	0.0115193	0.913701
MHC class II presentation	TCR signaling	0.103218	0.330238
MHC class II presentation	TNF signaling	-0.176453	0.0942988
MHC class II presentation	Toll-like receptor signaling	-0.176474	0.0942605
MHC class II presentation	Treg differentiation	0.141022	0.182419
MHC class II presentation	Type I interferon signaling	0.127444	0.22865
MHC class II presentation	Type II interferon signaling	0.0936414	0.377303
MHC class II presentation	Type III interferon signaling	0.12211	0.248882
Mononuclear cell migration	Adaptive immune response	-0.0564075	0.595365
Mononuclear cell migration	BCR signaling	-0.0645403	0.543321
Mononuclear cell migration	Chemokine signaling	-0.0784515	0.459801
Mononuclear cell migration	Coagulation	-0.266868	0.0105541
Mononuclear cell migration	Complement system	-0.0913968	0.388895
Mononuclear cell migration	Immune exhaustion	0.0716713	0.4996
Mononuclear cell migration	Immune memory	0.185374	0.0785444
Mononuclear cell migration	Inflammasomes	-0.0394659	0.710324
Mononuclear cell migration	Innate immune cell activation	-0.136843	0.195857
Mononuclear cell migration	Interferon response	0.116006	0.273502
Mononuclear cell migration	JAK-STAT signaling	0.0925051	0.383145
Mononuclear cell migration	Leukotriene/prostaglandin inflammation	-0.34154	0.000922109
Mononuclear cell migration	Lymphocyte trafficking	-0.308794	0.00290016
Mononuclear cell migration	MHC class I presentation	0.11191	0.290916
Mononuclear cell migration	MHC class II presentation	0.165248	0.117499
Mononuclear cell migration	Mononuclear cell migration	-0.0217014	0.838212
Mononuclear cell migration	Myeloid activation	-0.178964	0.0896321
Mononuclear cell migration	Myeloid inflammation	-0.0312875	0.768445
Mononuclear cell migration	NF-kappaB signaling	-0.172605	0.10182
Mononuclear cell migration	NK cell activity	-0.0381066	0.71988
Mononuclear cell migration	Nod-like receptor signaling	0.0329334	0.756633
Mononuclear cell migration	Phagocytosis	-0.0974973	0.357886
Mononuclear cell migration	RNA sensing	0.169927	0.107327
Mononuclear cell migration	TCR signaling	0.0607335	0.567403
Mononuclear cell migration	TNF signaling	-0.0393725	0.710979
Mononuclear cell migration	Toll-like receptor signaling	-0.103486	0.328979
Mononuclear cell migration	Treg differentiation	0.170673	0.10577
Mononuclear cell migration	Type I interferon signaling	0.224038	0.0327728
Mononuclear cell migration	Type II interferon signaling	0.198984	0.0586371
Mononuclear cell migration	Type III interferon signaling	0.122048	0.249124
Myeloid activation	Adaptive immune response	-0.166833	0.113973
Myeloid activation	BCR signaling	0.0381188	0.719794
Myeloid activation	Chemokine signaling	-0.186299	0.0770392
Myeloid activation	Coagulation	-0.292393	0.00491684
Myeloid activation	Complement system	-0.18192	0.084374
Myeloid activation	Immune exhaustion	-0.000599127	0.995503
Myeloid activation	Immune memory	0.193289	0.066398
Myeloid activation	Inflammasomes	-0.156768	0.137811
Myeloid activation	Innate immune cell activation	-0.228929	0.0290555
Myeloid activation	Interferon response	-0.0495514	0.640899
Myeloid activation	JAK-STAT signaling	-0.00140008	0.989491
Myeloid activation	Leukotriene/prostaglandin inflammation	-0.29024	0.0052581
Myeloid activation	Lymphocyte trafficking	-0.273601	0.00868581
Myeloid activation	MHC class I presentation	-0.0587865	0.579911
Myeloid activation	MHC class II presentation	0.108803	0.304601
Myeloid activation	Mononuclear cell migration	-0.152838	0.148082
Myeloid activation	Myeloid activation	-0.244398	0.0195587
Myeloid activation	Myeloid inflammation	-0.153924	0.145189
Myeloid activation	NF-kappaB signaling	-0.243585	0.0199818
Myeloid activation	NK cell activity	-0.0044343	0.966725
Myeloid activation	Nod-like receptor signaling	-0.115036	0.277563
Myeloid activation	Phagocytosis	-0.204082	0.0523338
Myeloid activation	RNA sensing	0.000647384	0.995141
Myeloid activation	TCR signaling	0.151508	0.151684
Myeloid activation	TNF signaling	-0.157726	0.135391
Myeloid activation	Toll-like receptor signaling	-0.187176	0.0756342
Myeloid activation	Treg differentiation	0.253274	0.0154221
Myeloid activation	Type I interferon signaling	0.0543699	0.608746
Myeloid activation	Type II interferon signaling	0.0353407	0.739457
Myeloid activation	Type III interferon signaling	0.0101051	0.924262
Myeloid inflammation	Adaptive immune response	-0.125656	0.235297
Myeloid inflammation	BCR signaling	-0.0315515	0.766546
Myeloid inflammation	Chemokine signaling	-0.148743	0.159386
Myeloid inflammation	Coagulation	-0.274382	0.00848904
Myeloid inflammation	Complement system	-0.149114	0.158336
Myeloid inflammation	Immune exhaustion	0.0504371	0.634937
Myeloid inflammation	Immune memory	0.202541	0.0541778
Myeloid inflammation	Inflammasomes	-0.125777	0.234843
Myeloid inflammation	Innate immune cell activation	-0.198358	0.0594529
Myeloid inflammation	Interferon response	0.0316583	0.765779
Myeloid inflammation	JAK-STAT signaling	0.044819	0.673136
Myeloid inflammation	Leukotriene/prostaglandin inflammation	-0.321855	0.00186403
Myeloid inflammation	Lymphocyte trafficking	-0.297456	0.00419073
Myeloid inflammation	MHC class I presentation	0.0285049	0.788534
Myeloid inflammation	MHC class II presentation	0.123855	0.242132
Myeloid inflammation	Mononuclear cell migration	-0.105498	0.319612
Myeloid inflammation	Myeloid activation	-0.231987	0.0269184
Myeloid inflammation	Myeloid inflammation	-0.10853	0.305821
Myeloid inflammation	NF-kappaB signaling	-0.210746	0.0449441
Myeloid inflammation	NK cell activity	0.0251468	0.812962
Myeloid inflammation	Nod-like receptor signaling	-0.0655257	0.53717
Myeloid inflammation	Phagocytosis	-0.179138	0.0893161
Myeloid inflammation	RNA sensing	0.0791126	0.456016
Myeloid inflammation	TCR signaling	0.109013	0.303661
Myeloid inflammation	TNF signaling	-0.13468	0.203086
Myeloid inflammation	Toll-like receptor signaling	-0.175126	0.0968413
Myeloid inflammation	Treg differentiation	0.2151	0.0406001
Myeloid inflammation	Type I interferon signaling	0.16445	0.119307
Myeloid inflammation	Type II interferon signaling	0.129749	0.220273
Myeloid inflammation	Type III interferon signaling	0.0761997	0.472822
NF-kappaB signaling	Adaptive immune response	-0.156577	0.138297
NF-kappaB signaling	BCR signaling	0.0112554	0.915671
NF-kappaB signaling	Chemokine signaling	-0.143616	0.174426
NF-kappaB signaling	Coagulation	-0.296752	0.00428558
NF-kappaB signaling	Complement system	-0.161727	0.125634
NF-kappaB signaling	Immune exhaustion	0.0328056	0.757548
NF-kappaB signaling	Immune memory	0.242569	0.0205209
NF-kappaB signaling	Inflammasomes	-0.13353	0.207003
NF-kappaB signaling	Innate immune cell activation	-0.21347	0.0421834
NF-kappaB signaling	Interferon response	-0.0556338	0.60043
NF-kappaB signaling	JAK-STAT signaling	0.0275095	0.795755
NF-kappaB signaling	Leukotriene/prostaglandin inflammation	-0.242487	0.0205649
NF-kappaB signaling	Lymphocyte trafficking	-0.247999	0.0177778
NF-kappaB signaling	MHC class I presentation	-0.0374277	0.724669
NF-kappaB signaling	MHC class II presentation	0.197563	0.0605004
NF-kappaB signaling	Mononuclear cell migration	-0.13286	0.209313
NF-kappaB signaling	Myeloid activation	-0.242696	0.0204529
NF-kappaB signaling	Myeloid inflammation	-0.13363	0.206661
NF-kappaB signaling	NF-kappaB signaling	-0.208685	0.0471307
NF-kappaB signaling	NK cell activity	0.0311473	0.769454
NF-kappaB signaling	Nod-like receptor signaling	-0.119184	0.260486
NF-kappaB signaling	Phagocytosis	-0.208769	0.0470401
NF-kappaB signaling	RNA sensing	-0.0158515	0.881449
NF-kappaB signaling	TCR signaling	0.0911664	0.390097
NF-kappaB signaling	TNF signaling	-0.15637	0.138828
NF-kappaB signaling	Toll-like receptor signaling	-0.211822	0.0438358
NF-kappaB signaling	Treg differentiation	0.205187	0.0510439
NF-kappaB signaling	Type I interferon signaling	0.048411	0.648609
NF-kappaB signaling	Type II interferon signaling	0.0491219	0.643799
NF-kappaB signaling	Type III interferon signaling	0.0639822	0.54682
NK cell activity	Adaptive immune response	-0.230777	0.0277472
NK cell activity	BCR signaling	0.10203	0.335868
NK cell activity	Chemokine signaling	-0.239626	0.0221533
NK cell activity	Coagulation	-0.272101	0.00907478
NK cell activity	Complement system	-0.224876	0.0321084
NK cell activity	Immune exhaustion	0.0194256	0.854983
NK cell activity	Immune memory	0.246896	0.0183079
NK cell activity	Inflammasomes	-0.257586	0.0137015
NK cell activity	Innate immune cell activation	-0.269494	0.00978732
NK cell activity	Interferon response	-0.177401	0.0925154
NK cell activity	JAK-STAT signaling	-0.00645282	0.951594
NK cell activity	Leukotriene/prostaglandin inflammation	-0.163621	0.121206
NK cell activity	Lymphocyte trafficking	-0.170315	0.106516
NK cell activity	MHC class I presentation	-0.164371	0.119487
NK cell activity	MHC class II presentation	0.0820611	0.439346
NK cell activity	Mononuclear cell migration	-0.239411	0.0222768
NK cell activity	Myeloid activation	-0.279049	0.0073933
NK cell activity	Myeloid inflammation	-0.222979	0.0336278
NK cell activity	NF-kappaB signaling	-0.256347	0.0141781
NK cell activity	NK cell activity	0.147885	0.161832
NK cell activity	Nod-like receptor signaling	-0.232752	0.0264046
NK cell activity	Phagocytosis	-0.265262	0.0110486
NK cell activity	RNA sensing	-0.156701	0.137981
NK cell activity	TCR signaling	0.189971	0.0712917
NK cell activity	TNF signaling	-0.256154	0.0142534
NK cell activity	Toll-like receptor signaling	-0.259927	0.0128392
NK cell activity	Treg differentiation	0.190022	0.0712133
NK cell activity	Type I interferon signaling	-0.070214	0.508384
NK cell activity	Type II interferon signaling	-0.0841391	0.427808
NK cell activity	Type III interferon signaling	0.0176504	0.86811
Nod-like receptor signaling	Adaptive immune response	0.0192991	0.855918
Nod-like receptor signaling	BCR signaling	-0.108526	0.305841
Nod-like receptor signaling	Chemokine signaling	0.0348181	0.743175
Nod-like receptor signaling	Coagulation	-0.213523	0.0421307
Nod-like receptor signaling	Complement system	-0.00821457	0.938401
Nod-like receptor signaling	Immune exhaustion	0.0447601	0.673541
Nod-like receptor signaling	Immune memory	0.15618	0.139312
Nod-like receptor signaling	Inflammasomes	0.0841019	0.428014
Nod-like receptor signaling	Innate immune cell activation	-0.053264	0.616063
Nod-like receptor signaling	Interferon response	0.207142	0.0488254
Nod-like receptor signaling	JAK-STAT signaling	0.126693	0.231426
Nod-like receptor signaling	Leukotriene/prostaglandin inflammation	-0.31381	0.00245294
Nod-like receptor signaling	Lymphocyte trafficking	-0.334446	0.00119467
Nod-like receptor signaling	MHC class I presentation	0.21351	0.0421436
Nod-like receptor signaling	MHC class II presentation	0.253984	0.0151266
Nod-like receptor signaling	Mononuclear cell migration	0.08996	0.396426
Nod-like receptor signaling	Myeloid activation	-0.104118	0.326019
Nod-like receptor signaling	Myeloid inflammation	0.0717311	0.499242
Nod-like receptor signaling	NF-kappaB signaling	-0.0908776	0.391607
Nod-like receptor signaling	NK cell activity	-0.116766	0.270352
Nod-like receptor signaling	Nod-like receptor signaling	0.127622	0.227993
Nod-like receptor signaling	Phagocytosis	-0.0175986	0.868494
Nod-like receptor signaling	RNA sensing	0.25938	0.0130366
Nod-like receptor signaling	TCR signaling	-0.0608621	0.566582
Nod-like receptor signaling	TNF signaling	0.0515206	0.627674
Nod-like receptor signaling	Toll-like receptor signaling	-0.0375543	0.723775
Nod-like receptor signaling	Treg differentiation	0.116927	0.269685
Nod-like receptor signaling	Type I interferon signaling	0.29508	0.00451861
Nod-like receptor signaling	Type II interferon signaling	0.286568	0.00588888
Nod-like receptor signaling	Type III interferon signaling	0.196407	0.0620526
Phagocytosis	Adaptive immune response	-0.145727	0.168111
Phagocytosis	BCR signaling	0.00184775	0.986131
Phagocytosis	Chemokine signaling	-0.177083	0.0931101
Phagocytosis	Coagulation	-0.293876	0.00469327
Phagocytosis	Complement system	-0.18087	0.086213
Phagocytosis	Immune exhaustion	0.00706373	0.947017
Phagocytosis	Immune memory	0.180532	0.0868124
Phagocytosis	Inflammasomes	-0.143324	0.175313
Phagocytosis	Innate immune cell activation	-0.217808	0.0380786
Phagocytosis	Interferon response	-0.0169175	0.873541
Phagocytosis	JAK-STAT signaling	0.0154896	0.884137
Phagocytosis	Leukotriene/prostaglandin inflammation	-0.297859	0.00413723
Phagocytosis	Lymphocyte trafficking	-0.260092	0.0127803
Phagocytosis	MHC class I presentation	-0.0283292	0.789807
Phagocytosis	MHC class II presentation	0.10843	0.306269
Phagocytosis	Mononuclear cell migration	-0.12815	0.226058
Phagocytosis	Myeloid activation	-0.236015	0.0243074
Phagocytosis	Myeloid inflammation	-0.143576	0.174547
Phagocytosis	NF-kappaB signaling	-0.224036	0.0327743
Phagocytosis	NK cell activity	-0.0133799	0.899829
Phagocytosis	Nod-like receptor signaling	-0.0912098	0.38987
Phagocytosis	Phagocytosis	-0.181286	0.0854817
Phagocytosis	RNA sensing	0.0404653	0.703326
Phagocytosis	TCR signaling	0.149986	0.155888
Phagocytosis	TNF signaling	-0.148306	0.160629
Phagocytosis	Toll-like receptor signaling	-0.181865	0.0844703
Phagocytosis	Treg differentiation	0.239926	0.0219821
Phagocytosis	Type I interferon signaling	0.0930261	0.38046
Phagocytosis	Type II interferon signaling	0.0694715	0.512889
Phagocytosis	Type III interferon signaling	0.0124234	0.906957
RNA sensing	Adaptive immune response	0.110878	0.295417
RNA sensing	BCR signaling	-0.19864	0.0590842
RNA sensing	Chemokine signaling	0.130536	0.21746
RNA sensing	Coagulation	-0.187497	0.0751242
RNA sensing	Complement system	0.0947866	0.371471
RNA sensing	Immune exhaustion	0.0152842	0.885662
RNA sensing	Immune memory	0.193061	0.0667255
RNA sensing	Inflammasomes	0.213537	0.0421174
RNA sensing	Innate immune cell activation	0.0264042	0.803793
RNA sensing	Interferon response	0.385226	0.000162832
RNA sensing	JAK-STAT signaling	0.208864	0.0469372
RNA sensing	Leukotriene/prostaglandin inflammation	-0.380111	0.000202071
RNA sensing	Lymphocyte trafficking	-0.358175	0.000490399
RNA sensing	MHC class I presentation	0.402978	7.48489e-05
RNA sensing	MHC class II presentation	0.381034	0.000194402
RNA sensing	Mononuclear cell migration	0.236243	0.0241665
RNA sensing	Myeloid activation	-0.0457739	0.666581
RNA sensing	Myeloid inflammation	0.214293	0.041378
RNA sensing	NF-kappaB signaling	-0.0274129	0.796456
RNA sensing	NK cell activity	-0.185311	0.0786489
RNA sensing	Nod-like receptor signaling	0.261903	0.0121488
RNA sensing	Phagocytosis	0.085898	0.418179
RNA sensing	RNA sensing	0.433848	1.73769e-05
RNA sensing	TCR signaling	-0.191521	0.0689701
RNA sensing	TNF signaling	0.152484	0.149035
RNA sensing	Toll-like receptor signaling	0.0262355	0.805021
RNA sensing	Treg differentiation	0.049853	0.638866
RNA sensing	Type I interferon signaling	0.503408	3.65524e-07
RNA sensing	Type II interferon signaling	0.484913	1.11015e-06
RNA sensing	Type III interferon signaling	0.355299	0.00054831
TCR signaling	Adaptive immune response	-0.172638	0.101754
TCR signaling	BCR signaling	0.0721528	0.496716
TCR signaling	Chemokine signaling	-0.167133	0.113314
TCR signaling	Coagulation	-0.226969	0.0304998
TCR signaling	Complement system	-0.164406	0.119406
TCR signaling	Immune exhaustion	0.0236541	0.82388
TCR signaling	Immune memory	0.225409	0.0316928
TCR signaling	Inflammasomes	-0.171053	0.104985
TCR signaling	Innate immune cell activation	-0.203818	0.0526457
TCR signaling	Interferon response	-0.13231	0.21122
TCR signaling	JAK-STAT signaling	0.0338505	0.750075
TCR signaling	Leukotriene/prostaglandin inflammation	-0.114813	0.2785
TCR signaling	Lymphocyte trafficking	-0.153388	0.146611
TCR signaling	MHC class I presentation	-0.109154	0.303032
TCR signaling	MHC class II presentation	0.142763	0.177026
TCR signaling	Mononuclear cell migration	-0.149026	0.158583
TCR signaling	Myeloid activation	-0.224811	0.0321596
TCR signaling	Myeloid inflammation	-0.131741	0.213208
TCR signaling	NF-kappaB signaling	-0.200305	0.0569468
TCR signaling	NK cell activity	0.156142	0.13941
TCR signaling	Nod-like receptor signaling	-0.182843	0.0827833
TCR signaling	Phagocytosis	-0.203503	0.0530204
TCR signaling	RNA sensing	-0.110729	0.296067
TCR signaling	TCR signaling	0.118922	0.261542
TCR signaling	TNF signaling	-0.202511	0.0542143
TCR signaling	Toll-like receptor signaling	-0.218291	0.0376433
TCR signaling	Treg differentiation	0.140347	0.184542
TCR signaling	Type I interferon signaling	-0.0460905	0.664413
TCR signaling	Type II interferon signaling	-0.0436936	0.680893
TCR signaling	Type III interferon signaling	0.0246823	0.816356
TNF signaling	Adaptive immune response	0.00374244	0.971915
TNF signaling	BCR signaling	-0.111398	0.293143
TNF signaling	Chemokine signaling	0.0365963	0.730549
TNF signaling	Coagulation	-0.215692	0.0400372
TNF signaling	Complement system	-0.0155176	0.883929
TNF signaling	Immune exhaustion	0.0397958	0.708011
TNF signaling	Immune memory	0.124057	0.241359
TNF signaling	Inflammasomes	0.0769962	0.468193
TNF signaling	Innate immune cell activation	-0.0568468	0.592497
TNF signaling	Interferon response	0.178227	0.0909832
TNF signaling	JAK-STAT signaling	0.0993952	0.34856
TNF signaling	Leukotriene/prostaglandin inflammation	-0.270231	0.00958105
TNF signaling	Lymphocyte trafficking	-0.338431	0.00103371
TNF signaling	MHC class I presentation	0.186261	0.0771015
TNF signaling	MHC class II presentation	0.2558	0.0143927
TNF signaling	Mononuclear cell migration	0.078969	0.456837
TNF signaling	Myeloid activation	-0.109321	0.302288
TNF signaling	Myeloid inflammation	0.0763729	0.471813
TNF signaling	NF-kappaB signaling	-0.0986874	0.35202
TNF signaling	NK cell activity	-0.100071	0.345277
TNF signaling	Nod-like receptor signaling	0.110826	0.295641
TNF signaling	Phagocytosis	-0.0233231	0.826306
TNF signaling	RNA sensing	0.225208	0.0318492
TNF signaling	TCR signaling	-0.0793799	0.454491
TNF signaling	TNF signaling	0.0416994	0.694719
TNF signaling	Toll-like receptor signaling	-0.0521058	0.623766
TNF signaling	Treg differentiation	0.102163	0.335232
TNF signaling	Type I interferon signaling	0.255924	0.0143439
TNF signaling	Type II interferon signaling	0.248063	0.0177477
TNF signaling	Type III interferon signaling	0.17271	0.101609
Toll-like receptor signaling	Adaptive immune response	-0.0307916	0.772014
Toll-like receptor signaling	BCR signaling	-0.0339438	0.749409
Toll-like receptor signaling	Chemokine signaling	-0.0205485	0.8467
Toll-like receptor signaling	Coagulation	-0.203489	0.0530372
Toll-like receptor signaling	Complement system	-0.0580035	0.584977
Toll-like receptor signaling	Immune exhaustion	-0.0135537	0.898535
Toll-like receptor signaling	Immune memory	0.122122	0.248833
Toll-like receptor signaling	Inflammasomes	0.0302712	0.775765
Toll-like receptor signaling	Innate immune cell activation	-0.0868853	0.412829
Toll-like receptor signaling	Interferon response	0.107159	0.312008
Toll-like receptor signaling	JAK-STAT signaling	0.0742813	0.48407
Toll-like receptor signaling	Leukotriene/prostaglandin inflammation	-0.267549	0.0103505
Toll-like receptor signaling	Lymphocyte trafficking	-0.287261	0.00576496
Toll-like receptor signaling	MHC class I presentation	0.106442	0.315277
Toll-like receptor signaling	MHC class II presentation	0.19592	0.0627159
Toll-like receptor signaling	Mononuclear cell migration	0.0300342	0.777475
Toll-like receptor signaling	Myeloid activation	-0.124335	0.240297
Toll-like receptor signaling	Myeloid inflammation	0.0334559	0.752894
Toll-like receptor signaling	NF-kappaB signaling	-0.123081	0.245107
Toll-like receptor signaling	NK cell activity	-0.0734606	0.488926
Toll-like receptor signaling	Nod-like receptor signaling	0.0482634	0.64961
Toll-like receptor signaling	Phagocytosis	-0.0608002	0.566977
Toll-like receptor signaling	RNA sensing	0.160625	0.128266
Toll-like receptor signaling	TCR signaling	0.00601829	0.95485
Toll-like receptor signaling	TNF signaling	0.00125423	0.990586
Toll-like receptor signaling	Toll-like receptor signaling	-0.0538874	0.611933
Toll-like receptor signaling	Treg differentiation	0.15555	0.140935
Toll-like receptor signaling	Type I interferon signaling	0.170397	0.106343
Toll-like receptor signaling	Type II interferon signaling	0.168837	0.109632
Toll-like receptor signaling	Type III interferon signaling	0.103493	0.328946
Treg differentiation	Adaptive immune response	-0.120935	0.253496
Treg differentiation	BCR signaling	0.0343093	0.746801
Treg differentiation	Chemokine signaling	-0.119922	0.257524
Treg differentiation	Coagulation	-0.23027	0.0281016
Treg differentiation	Complement system	-0.124757	0.238693
Treg differentiation	Immune exhaustion	0.0338553	0.750041
Treg differentiation	Immune memory	0.229858	0.0283916
Treg differentiation	Inflammasomes	-0.0941086	0.374917
Treg differentiation	Innate immune cell activation	-0.174738	0.0975963
Treg differentiation	Interferon response	-0.0179231	0.866091
Treg differentiation	JAK-STAT signaling	0.0783053	0.460641
Treg differentiation	Leukotriene/prostaglandin inflammation	-0.217488	0.0383695
Treg differentiation	Lymphocyte trafficking	-0.247101	0.0182083
Treg differentiation	MHC class I presentation	-0.00589143	0.955801
Treg differentiation	MHC class II presentation	0.163168	0.122253
Treg differentiation	Mononuclear cell migration	-0.0764704	0.471246
Treg differentiation	Myeloid activation	-0.210316	0.0453936
Treg differentiation	Myeloid inflammation	-0.0768029	0.469314
Treg differentiation	NF-kappaB signaling	-0.192899	0.0669596
Treg differentiation	NK cell activity	0.0634413	0.550222
Treg differentiation	Nod-like receptor signaling	-0.088157	0.405997
Treg differentiation	Phagocytosis	-0.169566	0.108086
Treg differentiation	RNA sensing	0.0135033	0.89891
Treg differentiation	TCR signaling	0.0666995	0.529888
Treg differentiation	TNF signaling	-0.126454	0.232314
Treg differentiation	Toll-like receptor signaling	-0.160903	0.127598
Treg differentiation	Treg differentiation	0.168808	0.109696
Treg differentiation	Type I interferon signaling	0.0766282	0.470329
Treg differentiation	Type II interferon signaling	0.0750891	0.479317
Treg differentiation	Type III interferon signaling	0.0950177	0.370301
Type I interferon signaling	Adaptive immune response	0.12171	0.250448
Type I interferon signaling	BCR signaling	-0.256228	0.0142246
Type I interferon signaling	Chemokine signaling	0.129009	0.222938
Type I interferon signaling	Coagulation	-0.190998	0.0697472
Type I interferon signaling	Complement system	0.100769	0.341904
Type I interferon signaling	Immune exhaustion	0.00359741	0.973003
Type I interferon signaling	Immune memory	0.220788	0.0354577
Type I interferon signaling	Inflammasomes	0.182505	0.0833632
Type I interferon signaling	Innate immune cell activation	0.0206962	0.845612
Type I interferon signaling	Interferon response	0.434091	1.71687e-05
Type I interferon signaling	JAK-STAT signaling	0.209101	0.0466826
Type I interferon signaling	Leukotriene/prostaglandin inflammation	-0.398916	8.97689e-05
Type I interferon signaling	Lymphocyte trafficking	-0.322694	0.00181063
Type I interferon signaling	MHC class I presentation	0.441037	1.21115e-05
Type I interferon signaling	MHC class II presentation	0.362853	0.000408049
Type I interferon signaling	Mononuclear cell migration	0.239697	0.0221126
Type I interferon signaling	Myeloid activation	-0.056504	0.594734
Type I interferon signaling	Myeloid inflammation	0.197654	0.0603796
Type I interferon signaling	NF-kappaB signaling	-0.0175771	0.868653
Type I interferon signaling	NK cell activity	-0.21796	0.0379411
Type I interferon signaling	Nod-like receptor signaling	0.272571	0.00895119
Type I interferon signaling	Phagocytosis	0.0913966	0.388896
Type I interferon signaling	RNA sensing	0.481945	1.31886e-06
Type I interferon signaling	TCR signaling	-0.180538	0.0868021
Type I interferon signaling	TNF signaling	0.142366	0.178245
Type I interferon signaling	Toll-like receptor signaling	-0.00385964	0.971035
Type I interferon signaling	Treg differentiation	0.0438092	0.680095
Type I interferon signaling	Type I interferon signaling	0.601578	2.85983e-10
Type I interferon signaling	Type II interferon signaling	0.550251	1.60383e-08
Type I interferon signaling	Type III interferon signaling	0.386314	0.000155449
Type II interferon signaling	Adaptive immune response	0.0250394	0.813746
Type II interferon signaling	BCR signaling	-0.170855	0.105394
Type II interferon signaling	Chemokine signaling	0.0530486	0.617492
Type II interferon signaling	Coagulation	-0.22524	0.0318237
Type II interferon signaling	Complement system	0.0250419	0.813728
Type II interferon signaling	Immune exhaustion	-0.0315623	0.766469
Type II interferon signaling	Immune memory	0.238388	0.0228725
Type II interferon signaling	Inflammasomes	0.0986421	0.352242
Type II interferon signaling	Innate immune cell activation	-0.0523735	0.621982
Type II interferon signaling	Interferon response	0.282806	0.00660388
Type II interferon signaling	JAK-STAT signaling	0.15974	0.13041
Type II interferon signaling	Leukotriene/prostaglandin inflammation	-0.34453	0.000825273
Type II interferon signaling	Lymphocyte trafficking	-0.332551	0.00127893
Type II interferon signaling	MHC class I presentation	0.300434	0.00380967
Type II interferon signaling	MHC class II presentation	0.339325	0.00100041
Type II interferon signaling	Mononuclear cell migration	0.141917	0.179632
Type II interferon signaling	Myeloid activation	-0.116834	0.270072
Type II interferon signaling	Myeloid inflammation	0.135097	0.201677
Type II interferon signaling	NF-kappaB signaling	-0.0960894	0.364903
Type II interferon signaling	NK cell activity	-0.16332	0.121902
Type II interferon signaling	Nod-like receptor signaling	0.150708	0.153884
Type II interferon signaling	Phagocytosis	0.00159797	0.988006
Type II interferon signaling	RNA sensing	0.329365	0.00143284
Type II interferon signaling	TCR signaling	-0.132232	0.211492
Type II interferon signaling	TNF signaling	0.055919	0.598561
Type II interferon signaling	Toll-like receptor signaling	-0.0633633	0.550713
Type II interferon signaling	Treg differentiation	0.0662355	0.532761
Type II interferon signaling	Type I interferon signaling	0.424308	2.77095e-05
Type II interferon signaling	Type II interferon signaling	0.397958	9.36684e-05
Type II interferon signaling	Type III interferon signaling	0.295576	0.00444839
Type III interferon signaling	Adaptive immune response	0.0346951	0.744051
Type III interferon signaling	BCR signaling	-0.0498821	0.63867
Type III interferon signaling	Chemokine signaling	0.056189	0.596793
Type III interferon signaling	Coagulation	-0.205269	0.050949
Type III interferon signaling	Complement system	0.0169302	0.873446
Type III interferon signaling	Immune exhaustion	-0.102554	0.333376
Type III interferon signaling	Immune memory	0.237699	0.0232814
Type III interferon signaling	Inflammasomes	0.105167	0.32114
Type III interferon signaling	Innate immune cell activation	-0.0386446	0.716093
Type III interferon signaling	Interferon response	0.217524	0.0383371
Type III interferon signaling	JAK-STAT signaling	0.189305	0.0723075
Type III interferon signaling	Leukotriene/prostaglandin inflammation	-0.362787	0.000409115
Type III interferon signaling	Lymphocyte trafficking	-0.320601	0.00194649
Type III interferon signaling	MHC class I presentation	0.227884	0.0298183
Type III interferon signaling	MHC class II presentation	0.361095	0.000437381
Type III interferon signaling	Mononuclear cell migration	0.111344	0.293376
Type III interferon signaling	Myeloid activation	-0.0838318	0.429503
Type III interferon signaling	Myeloid inflammation	0.115732	0.274645
Type III interferon signaling	NF-kappaB signaling	-0.121585	0.250936
Type III interferon signaling	NK cell activity	-0.204568	0.0517632
Type III interferon signaling	Nod-like receptor signaling	0.139529	0.187141
Type III interferon signaling	Phagocytosis	0.0109156	0.918207
Type III interferon signaling	RNA sensing	0.253308	0.0154077
Type III interferon signaling	TCR signaling	-0.0404707	0.703289
Type III interferon signaling	TNF signaling	0.0773155	0.466345
Type III interferon signaling	Toll-like receptor signaling	-0.00315297	0.976337
Type III interferon signaling	Treg differentiation	0.171656	0.103747
Type III interferon signaling	Type I interferon signaling	0.277489	0.00774479
Type III interferon signaling	Type II interferon signaling	0.291013	0.00513321
Type III interferon signaling	Type III interferon signaling	0.236299	0.0241315

### Sheet: 0-5 yr
Supplemental Table 8. Correlations between expression of immune modules in paired upper respiratory and peripheral blood samples from the same individual within pediatric age groups
Upper respiratory sample module expression	Peripheral blood sample module expression	Correlation coefficient	p
Adaptive immune response	Adaptive immune response	0.131194	0.541162
Adaptive immune response	BCR signaling	-0.20054	0.347429
Adaptive immune response	Chemokine signaling	0.139803	0.514697
Adaptive immune response	Coagulation	-0.0126151	0.953347
Adaptive immune response	Complement system	0.0653637	0.76155
Adaptive immune response	Immune exhaustion	0.360655	0.0833915
Adaptive immune response	Immune memory	-0.201276	0.345626
Adaptive immune response	Inflammasomes	0.103788	0.629367
Adaptive immune response	Innate immune cell activation	0.0693532	0.747445
Adaptive immune response	Interferon response	0.195609	0.359657
Adaptive immune response	JAK-STAT signaling	0.103206	0.6313
Adaptive immune response	Leukotriene/prostaglandin inflammation	-0.165316	0.440126
Adaptive immune response	Lymphocyte trafficking	-0.383568	0.064274
Adaptive immune response	MHC class I presentation	0.179892	0.400272
Adaptive immune response	MHC class II presentation	0.059327	0.783033
Adaptive immune response	Mononuclear cell migration	0.0923778	0.667692
Adaptive immune response	Myeloid activation	0.0109944	0.959335
Adaptive immune response	Myeloid inflammation	0.00910875	0.966306
Adaptive immune response	NF-kappaB signaling	0.0983057	0.647673
Adaptive immune response	NK cell activity	0.0847031	0.693939
Adaptive immune response	Nod-like receptor signaling	0.204229	0.338445
Adaptive immune response	Phagocytosis	0.0350893	0.870696
Adaptive immune response	RNA sensing	0.245124	0.248307
Adaptive immune response	TCR signaling	0.00237967	0.991195
Adaptive immune response	TNF signaling	0.130377	0.543708
Adaptive immune response	Toll-like receptor signaling	0.0591652	0.783611
Adaptive immune response	Treg differentiation	-0.0164322	0.939253
Adaptive immune response	Type I interferon signaling	0.209048	0.32692
Adaptive immune response	Type II interferon signaling	0.229885	0.279859
Adaptive immune response	Type III interferon signaling	0.189459	0.375252
BCR signaling	Adaptive immune response	-0.00867193	0.967921
BCR signaling	BCR signaling	-0.0147523	0.945454
BCR signaling	Chemokine signaling	-0.00428375	0.98415
BCR signaling	Coagulation	-0.0653727	0.761518
BCR signaling	Complement system	-0.0361694	0.86675
BCR signaling	Immune exhaustion	0.254856	0.22942
BCR signaling	Immune memory	0.00958661	0.964539
BCR signaling	Inflammasomes	-0.0533971	0.804287
BCR signaling	Innate immune cell activation	-0.0538713	0.802582
BCR signaling	Interferon response	-0.00669838	0.975219
BCR signaling	JAK-STAT signaling	-8.44021e-05	0.999688
BCR signaling	Leukotriene/prostaglandin inflammation	-0.146501	0.494548
BCR signaling	Lymphocyte trafficking	-0.229175	0.281388
BCR signaling	MHC class I presentation	-0.0258784	0.90446
BCR signaling	MHC class II presentation	0.00898534	0.966762
BCR signaling	Mononuclear cell migration	-0.0726741	0.735763
BCR signaling	Myeloid activation	-0.0910366	0.672253
BCR signaling	Myeloid inflammation	-0.116045	0.589207
BCR signaling	NF-kappaB signaling	0.0357939	0.868121
BCR signaling	NK cell activity	0.0651005	0.762484
BCR signaling	Nod-like receptor signaling	0.00441209	0.983676
BCR signaling	Phagocytosis	-0.108585	0.613521
BCR signaling	RNA sensing	0.00385723	0.985728
BCR signaling	TCR signaling	0.148787	0.487763
BCR signaling	TNF signaling	-4.69786e-05	0.999826
BCR signaling	Toll-like receptor signaling	-0.0580352	0.787651
BCR signaling	Treg differentiation	0.0749152	0.727911
BCR signaling	Type I interferon signaling	0.030238	0.888455
BCR signaling	Type II interferon signaling	0.0556706	0.796121
BCR signaling	Type III interferon signaling	0.161922	0.449699
Chemokine signaling	Adaptive immune response	0.113045	0.598935
Chemokine signaling	BCR signaling	-0.245939	0.246688
Chemokine signaling	Chemokine signaling	0.140662	0.512091
Chemokine signaling	Coagulation	-0.0461389	0.830484
Chemokine signaling	Complement system	0.0524809	0.807583
Chemokine signaling	Immune exhaustion	0.336751	0.107601
Chemokine signaling	Immune memory	-0.245687	0.247187
Chemokine signaling	Inflammasomes	0.0950918	0.658498
Chemokine signaling	Innate immune cell activation	0.0513465	0.811669
Chemokine signaling	Interferon response	0.217664	0.306913
Chemokine signaling	JAK-STAT signaling	0.0832444	0.698968
Chemokine signaling	Leukotriene/prostaglandin inflammation	-0.209828	0.325077
Chemokine signaling	Lymphocyte trafficking	-0.450203	0.0272761
Chemokine signaling	MHC class I presentation	0.191653	0.369646
Chemokine signaling	MHC class II presentation	0.0752254	0.726827
Chemokine signaling	Mononuclear cell migration	0.0892779	0.67825
Chemokine signaling	Myeloid activation	-0.00612761	0.97733
Chemokine signaling	Myeloid inflammation	0.0150862	0.944221
Chemokine signaling	NF-kappaB signaling	0.0507531	0.813808
Chemokine signaling	NK cell activity	0.0704823	0.743467
Chemokine signaling	Nod-like receptor signaling	0.211871	0.320278
Chemokine signaling	Phagocytosis	0.040904	0.84949
Chemokine signaling	RNA sensing	0.287227	0.17355
Chemokine signaling	TCR signaling	-0.0214757	0.920659
Chemokine signaling	TNF signaling	0.0973316	0.650946
Chemokine signaling	Toll-like receptor signaling	0.0493847	0.818746
Chemokine signaling	Treg differentiation	-0.00125434	0.995359
Chemokine signaling	Type I interferon signaling	0.248009	0.242606
Chemokine signaling	Type II interferon signaling	0.248737	0.241181
Chemokine signaling	Type III interferon signaling	0.201885	0.344138
Coagulation	Adaptive immune response	0.0215998	0.920202
Coagulation	BCR signaling	-0.226673	0.286818
Coagulation	Chemokine signaling	0.0290995	0.892631
Coagulation	Coagulation	-0.0645496	0.764438
Coagulation	Complement system	-0.0451618	0.834025
Coagulation	Immune exhaustion	0.354125	0.0895525
Coagulation	Immune memory	-0.370952	0.0743313
Coagulation	Inflammasomes	0.00837693	0.969011
Coagulation	Innate immune cell activation	-0.0321653	0.881393
Coagulation	Interferon response	0.079263	0.712755
Coagulation	JAK-STAT signaling	-0.0100344	0.962884
Coagulation	Leukotriene/prostaglandin inflammation	-0.182277	0.393949
Coagulation	Lymphocyte trafficking	-0.385162	0.0630812
Coagulation	MHC class I presentation	0.0411497	0.848596
Coagulation	MHC class II presentation	-0.0885095	0.680876
Coagulation	Mononuclear cell migration	-0.0120363	0.955486
Coagulation	Myeloid activation	-0.0695427	0.746777
Coagulation	Myeloid inflammation	-0.105776	0.622778
Coagulation	NF-kappaB signaling	-0.0121491	0.955069
Coagulation	NK cell activity	0.0749581	0.727761
Coagulation	Nod-like receptor signaling	0.111818	0.602934
Coagulation	Phagocytosis	-0.0604889	0.778886
Coagulation	RNA sensing	0.165024	0.440946
Coagulation	TCR signaling	0.102179	0.634717
Coagulation	TNF signaling	0.0451539	0.834054
Coagulation	Toll-like receptor signaling	-0.00736694	0.972746
Coagulation	Treg differentiation	0.0187922	0.930548
Coagulation	Type I interferon signaling	0.0831582	0.699265
Coagulation	Type II interferon signaling	0.0956703	0.656544
Coagulation	Type III interferon signaling	0.0607274	0.778035
Complement system	Adaptive immune response	-0.058016	0.78772
Complement system	BCR signaling	-0.227842	0.284272
Complement system	Chemokine signaling	0.000698528	0.997415
Complement system	Coagulation	-0.143968	0.502122
Complement system	Complement system	-0.094452	0.660661
Complement system	Immune exhaustion	0.317378	0.130735
Complement system	Immune memory	-0.286064	0.175377
Complement system	Inflammasomes	-0.0589015	0.784553
Complement system	Innate immune cell activation	-0.106654	0.619881
Complement system	Interferon response	0.0225928	0.916545
Complement system	JAK-STAT signaling	-0.0941547	0.661667
Complement system	Leukotriene/prostaglandin inflammation	-0.278538	0.187514
Complement system	Lymphocyte trafficking	-0.412781	0.0449992
Complement system	MHC class I presentation	-0.0140832	0.947925
Complement system	MHC class II presentation	-0.0621246	0.773057
Complement system	Mononuclear cell migration	-0.0877782	0.683379
Complement system	Myeloid activation	-0.148047	0.489955
Complement system	Myeloid inflammation	-0.18252	0.393308
Complement system	NF-kappaB signaling	-0.0640714	0.766135
Complement system	NK cell activity	0.0261616	0.903419
Complement system	Nod-like receptor signaling	0.0545013	0.800318
Complement system	Phagocytosis	-0.143926	0.502249
Complement system	RNA sensing	0.108818	0.612755
Complement system	TCR signaling	0.119317	0.578679
Complement system	TNF signaling	-0.00209242	0.992258
Complement system	Toll-like receptor signaling	-0.0811653	0.706156
Complement system	Treg differentiation	-0.026893	0.900732
Complement system	Type I interferon signaling	0.0495674	0.818086
Complement system	Type II interferon signaling	0.0681458	0.751706
Complement system	Type III interferon signaling	0.134241	0.531723
Immune exhaustion	Adaptive immune response	0.30722	0.144206
Immune exhaustion	BCR signaling	-0.165666	0.439145
Immune exhaustion	Chemokine signaling	0.228185	0.283529
Immune exhaustion	Coagulation	0.142852	0.505476
Immune exhaustion	Complement system	0.229366	0.280976
Immune exhaustion	Immune exhaustion	0.385072	0.0631484
Immune exhaustion	Immune memory	-0.0655435	0.760913
Immune exhaustion	Inflammasomes	0.242489	0.25359
Immune exhaustion	Innate immune cell activation	0.238445	0.261837
Immune exhaustion	Interferon response	0.331395	0.11367
Immune exhaustion	JAK-STAT signaling	0.335057	0.109494
Immune exhaustion	Leukotriene/prostaglandin inflammation	0.00573851	0.978769
Immune exhaustion	Lymphocyte trafficking	-0.270723	0.200714
Immune exhaustion	MHC class I presentation	0.338509	0.105663
Immune exhaustion	MHC class II presentation	0.162234	0.448816
Immune exhaustion	Mononuclear cell migration	0.260662	0.218619
Immune exhaustion	Myeloid activation	0.170392	0.426012
Immune exhaustion	Myeloid inflammation	0.221094	0.299162
Immune exhaustion	NF-kappaB signaling	0.207044	0.331683
Immune exhaustion	NK cell activity	0.233062	0.273081
Immune exhaustion	Nod-like receptor signaling	0.298611	0.156374
Immune exhaustion	Phagocytosis	0.225562	0.289251
Immune exhaustion	RNA sensing	0.333136	0.111672
Immune exhaustion	TCR signaling	-0.0836808	0.697462
Immune exhaustion	TNF signaling	0.206416	0.333183
Immune exhaustion	Toll-like receptor signaling	0.187398	0.380567
Immune exhaustion	Treg differentiation	-0.0452968	0.833536
Immune exhaustion	Type I interferon signaling	0.338274	0.10592
Immune exhaustion	Type II interferon signaling	0.329286	0.116128
Immune exhaustion	Type III interferon signaling	0.17389	0.416432
Immune memory	Adaptive immune response	0.0270443	0.900176
Immune memory	BCR signaling	-0.147068	0.492863
Immune memory	Chemokine signaling	0.0579279	0.788035
Immune memory	Coagulation	-0.108012	0.615405
Immune memory	Complement system	-0.00589357	0.978195
Immune memory	Immune exhaustion	0.319579	0.12794
Immune memory	Immune memory	0.101212	0.637943
Immune memory	Inflammasomes	0.00731016	0.972956
Immune memory	Innate immune cell activation	-0.0272107	0.899565
Immune memory	Interferon response	0.0915576	0.67048
Immune memory	JAK-STAT signaling	0.00828007	0.96937
Immune memory	Leukotriene/prostaglandin inflammation	-0.229584	0.280506
Immune memory	Lymphocyte trafficking	-0.275723	0.192197
Immune memory	MHC class I presentation	0.0930752	0.665325
Immune memory	MHC class II presentation	0.0747611	0.72845
Immune memory	Mononuclear cell migration	-0.00392798	0.985467
Immune memory	Myeloid activation	-0.0861336	0.68902
Immune memory	Myeloid inflammation	-0.0644568	0.764767
Immune memory	NF-kappaB signaling	0.0267179	0.901375
Immune memory	NK cell activity	0.0799059	0.710523
Immune memory	Nod-like receptor signaling	0.084678	0.694025
Immune memory	Phagocytosis	-0.0581157	0.787363
Immune memory	RNA sensing	0.117279	0.585226
Immune memory	TCR signaling	0.07083	0.742243
Immune memory	TNF signaling	0.0440841	0.837934
Immune memory	Toll-like receptor signaling	-0.0470102	0.82733
Immune memory	Treg differentiation	0.0234339	0.91345
Immune memory	Type I interferon signaling	0.14723	0.492381
Immune memory	Type II interferon signaling	0.179117	0.402339
Immune memory	Type III interferon signaling	0.215985	0.31075
Inflammasomes	Adaptive immune response	0.130012	0.544845
Inflammasomes	BCR signaling	-0.206083	0.333982
Inflammasomes	Chemokine signaling	0.142555	0.506371
Inflammasomes	Coagulation	0.0351422	0.870502
Inflammasomes	Complement system	0.0931134	0.665195
Inflammasomes	Immune exhaustion	0.270349	0.201362
Inflammasomes	Immune memory	-0.324718	0.121583
Inflammasomes	Inflammasomes	0.154016	0.472419
Inflammasomes	Innate immune cell activation	0.0904404	0.674284
Inflammasomes	Interferon response	0.218771	0.304398
Inflammasomes	JAK-STAT signaling	0.0526566	0.806951
Inflammasomes	Leukotriene/prostaglandin inflammation	-0.158269	0.460125
Inflammasomes	Lymphocyte trafficking	-0.4093	0.0470227
Inflammasomes	MHC class I presentation	0.202627	0.342329
Inflammasomes	MHC class II presentation	-0.0302444	0.888432
Inflammasomes	Mononuclear cell migration	0.129262	0.547187
Inflammasomes	Myeloid activation	0.0577778	0.788572
Inflammasomes	Myeloid inflammation	0.0291361	0.892497
Inflammasomes	NF-kappaB signaling	0.0896523	0.676972
Inflammasomes	NK cell activity	-0.0131829	0.95125
Inflammasomes	Nod-like receptor signaling	0.23709	0.264639
Inflammasomes	Phagocytosis	0.0521404	0.808809
Inflammasomes	RNA sensing	0.269022	0.203669
Inflammasomes	TCR signaling	-0.0559489	0.795123
Inflammasomes	TNF signaling	0.164597	0.442144
Inflammasomes	Toll-like receptor signaling	0.111452	0.604127
Inflammasomes	Treg differentiation	-0.0329189	0.878634
Inflammasomes	Type I interferon signaling	0.20058	0.34733
Inflammasomes	Type II interferon signaling	0.231183	0.277076
Inflammasomes	Type III interferon signaling	0.152161	0.477834
Innate immune cell activation	Adaptive immune response	0.12685	0.554752
Innate immune cell activation	BCR signaling	-0.229761	0.280126
Innate immune cell activation	Chemokine signaling	0.133457	0.534146
Innate immune cell activation	Coagulation	0.0026419	0.990225
Innate immune cell activation	Complement system	0.0652362	0.762002
Innate immune cell activation	Immune exhaustion	0.33901	0.105114
Innate immune cell activation	Immune memory	-0.3113	0.138681
Innate immune cell activation	Inflammasomes	0.108878	0.612556
Innate immune cell activation	Innate immune cell activation	0.0692352	0.747861
Innate immune cell activation	Interferon response	0.203427	0.340385
Innate immune cell activation	JAK-STAT signaling	0.0802986	0.70916
Innate immune cell activation	Leukotriene/prostaglandin inflammation	-0.172664	0.419776
Innate immune cell activation	Lymphocyte trafficking	-0.414289	0.0441436
Innate immune cell activation	MHC class I presentation	0.177165	0.40757
Innate immune cell activation	MHC class II presentation	0.0249239	0.907969
Innate immune cell activation	Mononuclear cell migration	0.0985694	0.646787
Innate immune cell activation	Myeloid activation	0.0210206	0.922335
Innate immune cell activation	Myeloid inflammation	0.00391895	0.9855
Innate immune cell activation	NF-kappaB signaling	0.081498	0.705004
Innate immune cell activation	NK cell activity	0.060464	0.778975
Innate immune cell activation	Nod-like receptor signaling	0.215336	0.312241
Innate immune cell activation	Phagocytosis	0.0396624	0.85401
Innate immune cell activation	RNA sensing	0.26889	0.2039
Innate immune cell activation	TCR signaling	-0.00917499	0.966061
Innate immune cell activation	TNF signaling	0.126262	0.556602
Innate immune cell activation	Toll-like receptor signaling	0.0722914	0.737106
Innate immune cell activation	Treg differentiation	-0.0271873	0.899651
Innate immune cell activation	Type I interferon signaling	0.212676	0.3184
Innate immune cell activation	Type II interferon signaling	0.21911	0.303631
Innate immune cell activation	Type III interferon signaling	0.144555	0.50036
Interferon response	Adaptive immune response	0.275993	0.191746
Interferon response	BCR signaling	-0.241682	0.255223
Interferon response	Chemokine signaling	0.329211	0.116216
Interferon response	Coagulation	0.0916323	0.670226
Interferon response	Complement system	0.208771	0.327574
Interferon response	Immune exhaustion	0.254385	0.230312
Interferon response	Immune memory	-0.191957	0.368871
Interferon response	Inflammasomes	0.301009	0.152914
Interferon response	Innate immune cell activation	0.208459	0.328315
Interferon response	Interferon response	0.428108	0.0368862
Interferon response	JAK-STAT signaling	0.195846	0.359063
Interferon response	Leukotriene/prostaglandin inflammation	-0.188499	0.377723
Interferon response	Lymphocyte trafficking	-0.473139	0.0195378
Interferon response	MHC class I presentation	0.409775	0.0467427
Interferon response	MHC class II presentation	0.202405	0.342869
Interferon response	Mononuclear cell migration	0.308277	0.142759
Interferon response	Myeloid activation	0.143157	0.504557
Interferon response	Myeloid inflammation	0.195775	0.359241
Interferon response	NF-kappaB signaling	0.190767	0.371904
Interferon response	NK cell activity	-0.0745253	0.729276
Interferon response	Nod-like receptor signaling	0.398866	0.0535179
Interferon response	Phagocytosis	0.186264	0.383506
Interferon response	RNA sensing	0.494692	0.0139912
Interferon response	TCR signaling	-0.215471	0.31193
Interferon response	TNF signaling	0.289623	0.169831
Interferon response	Toll-like receptor signaling	0.198558	0.352313
Interferon response	Treg differentiation	-0.0128288	0.952558
Interferon response	Type I interferon signaling	0.460302	0.0236114
Interferon response	Type II interferon signaling	0.469	0.0207834
Interferon response	Type III interferon signaling	0.314456	0.134514
JAK-STAT signaling	Adaptive immune response	0.191412	0.370258
JAK-STAT signaling	BCR signaling	-0.199864	0.349091
JAK-STAT signaling	Chemokine signaling	0.197796	0.354203
JAK-STAT signaling	Coagulation	-0.00872764	0.967715
JAK-STAT signaling	Complement system	0.0871776	0.685437
JAK-STAT signaling	Immune exhaustion	0.377376	0.0690705
JAK-STAT signaling	Immune memory	-0.221905	0.297346
JAK-STAT signaling	Inflammasomes	0.17955	0.401185
JAK-STAT signaling	Innate immune cell activation	0.11918	0.579116
JAK-STAT signaling	Interferon response	0.28634	0.174942
JAK-STAT signaling	JAK-STAT signaling	0.13347	0.534103
JAK-STAT signaling	Leukotriene/prostaglandin inflammation	-0.166338	0.437264
JAK-STAT signaling	Lymphocyte trafficking	-0.461591	0.023174
JAK-STAT signaling	MHC class I presentation	0.271017	0.200207
JAK-STAT signaling	MHC class II presentation	0.0812039	0.706022
JAK-STAT signaling	Mononuclear cell migration	0.162335	0.448528
JAK-STAT signaling	Myeloid activation	0.0501606	0.815945
JAK-STAT signaling	Myeloid inflammation	0.0728346	0.7352
JAK-STAT signaling	NF-kappaB signaling	0.124912	0.560864
JAK-STAT signaling	NK cell activity	0.0525376	0.807379
JAK-STAT signaling	Nod-like receptor signaling	0.30634	0.145418
JAK-STAT signaling	Phagocytosis	0.091982	0.669037
JAK-STAT signaling	RNA sensing	0.354003	0.0896707
JAK-STAT signaling	TCR signaling	-0.0309071	0.886003
JAK-STAT signaling	TNF signaling	0.21103	0.322248
JAK-STAT signaling	Toll-like receptor signaling	0.128052	0.550976
JAK-STAT signaling	Treg differentiation	-0.0251062	0.907298
JAK-STAT signaling	Type I interferon signaling	0.280598	0.184135
JAK-STAT signaling	Type II interferon signaling	0.320215	0.127141
JAK-STAT signaling	Type III interferon signaling	0.235418	0.268124
Leukotriene/prostaglandin inflammation	Adaptive immune response	-0.18247	0.393441
Leukotriene/prostaglandin inflammation	BCR signaling	-0.292999	0.164685
Leukotriene/prostaglandin inflammation	Chemokine signaling	-0.179174	0.402187
Leukotriene/prostaglandin inflammation	Coagulation	-0.11057	0.607011
Leukotriene/prostaglandin inflammation	Complement system	-0.207299	0.331075
Leukotriene/prostaglandin inflammation	Immune exhaustion	0.318613	0.129161
Leukotriene/prostaglandin inflammation	Immune memory	-0.64147	0.000729335
Leukotriene/prostaglandin inflammation	Inflammasomes	-0.199706	0.349479
Leukotriene/prostaglandin inflammation	Innate immune cell activation	-0.175334	0.412514
Leukotriene/prostaglandin inflammation	Interferon response	-0.244532	0.249488
Leukotriene/prostaglandin inflammation	JAK-STAT signaling	-0.186507	0.382875
Leukotriene/prostaglandin inflammation	Leukotriene/prostaglandin inflammation	0.0439224	0.838521
Leukotriene/prostaglandin inflammation	Lymphocyte trafficking	-0.103171	0.631415
Leukotriene/prostaglandin inflammation	MHC class I presentation	-0.243748	0.251057
Leukotriene/prostaglandin inflammation	MHC class II presentation	-0.328691	0.116828
Leukotriene/prostaglandin inflammation	Mononuclear cell migration	-0.238157	0.262432
Leukotriene/prostaglandin inflammation	Myeloid activation	-0.185138	0.38644
Leukotriene/prostaglandin inflammation	Myeloid inflammation	-0.307582	0.14371
Leukotriene/prostaglandin inflammation	NF-kappaB signaling	-0.130403	0.543625
Leukotriene/prostaglandin inflammation	NK cell activity	0.169047	0.429728
Leukotriene/prostaglandin inflammation	Nod-like receptor signaling	-0.142469	0.50663
Leukotriene/prostaglandin inflammation	Phagocytosis	-0.232481	0.274313
Leukotriene/prostaglandin inflammation	RNA sensing	-0.161674	0.450404
Leukotriene/prostaglandin inflammation	TCR signaling	0.135563	0.527654
Leukotriene/prostaglandin inflammation	TNF signaling	-0.120802	0.573926
Leukotriene/prostaglandin inflammation	Toll-like receptor signaling	-0.17085	0.424752
Leukotriene/prostaglandin inflammation	Treg differentiation	-0.182705	0.392821
Leukotriene/prostaglandin inflammation	Type I interferon signaling	-0.314219	0.134822
Leukotriene/prostaglandin inflammation	Type II interferon signaling	-0.270256	0.201523
Leukotriene/prostaglandin inflammation	Type III interferon signaling	-0.232321	0.274653
Lymphocyte trafficking	Adaptive immune response	-0.0211475	0.921868
Lymphocyte trafficking	BCR signaling	-0.0673892	0.754379
Lymphocyte trafficking	Chemokine signaling	-0.0318097	0.882696
Lymphocyte trafficking	Coagulation	-0.0740357	0.730989
Lymphocyte trafficking	Complement system	-0.0346593	0.872268
Lymphocyte trafficking	Immune exhaustion	0.2826	0.180894
Lymphocyte trafficking	Immune memory	-0.0827611	0.700636
Lymphocyte trafficking	Inflammasomes	-0.0835556	0.697894
Lymphocyte trafficking	Innate immune cell activation	-0.0524058	0.807853
Lymphocyte trafficking	Interferon response	-0.0374907	0.861927
Lymphocyte trafficking	JAK-STAT signaling	-0.0150417	0.944386
Lymphocyte trafficking	Leukotriene/prostaglandin inflammation	-0.124081	0.563494
Lymphocyte trafficking	Lymphocyte trafficking	-0.19521	0.360657
Lymphocyte trafficking	MHC class I presentation	-0.0526463	0.806988
Lymphocyte trafficking	MHC class II presentation	-0.0517907	0.810068
Lymphocyte trafficking	Mononuclear cell migration	-0.118669	0.580757
Lymphocyte trafficking	Myeloid activation	-0.0810242	0.706645
Lymphocyte trafficking	Myeloid inflammation	-0.136799	0.52386
Lymphocyte trafficking	NF-kappaB signaling	0.0234511	0.913387
Lymphocyte trafficking	NK cell activity	0.138406	0.518948
Lymphocyte trafficking	Nod-like receptor signaling	-0.014477	0.94647
Lymphocyte trafficking	Phagocytosis	-0.0850461	0.692758
Lymphocyte trafficking	RNA sensing	-0.0443039	0.837136
Lymphocyte trafficking	TCR signaling	0.156188	0.466119
Lymphocyte trafficking	TNF signaling	-0.0490574	0.819928
Lymphocyte trafficking	Toll-like receptor signaling	-0.0627643	0.770781
Lymphocyte trafficking	Treg differentiation	0.0372906	0.862657
Lymphocyte trafficking	Type I interferon signaling	-0.0282472	0.895759
Lymphocyte trafficking	Type II interferon signaling	-0.00894912	0.966896
Lymphocyte trafficking	Type III interferon signaling	0.0974132	0.650672
MHC class I presentation	Adaptive immune response	0.260957	0.218078
MHC class I presentation	BCR signaling	-0.216366	0.309877
MHC class I presentation	Chemokine signaling	0.337321	0.10697
MHC class I presentation	Coagulation	0.143784	0.502673
MHC class I presentation	Complement system	0.248578	0.241492
MHC class I presentation	Immune exhaustion	0.110525	0.607158
MHC class I presentation	Immune memory	-0.178713	0.403419
MHC class I presentation	Inflammasomes	0.283026	0.180209
MHC class I presentation	Innate immune cell activation	0.215857	0.311044
MHC class I presentation	Interferon response	0.405017	0.0496101
MHC class I presentation	JAK-STAT signaling	0.197425	0.355125
MHC class I presentation	Leukotriene/prostaglandin inflammation	-0.174971	0.413495
MHC class I presentation	Lymphocyte trafficking	-0.399599	0.05304
MHC class I presentation	MHC class I presentation	0.384508	0.0635683
MHC class I presentation	MHC class II presentation	0.19497	0.36126
MHC class I presentation	Mononuclear cell migration	0.302098	0.151361
MHC class I presentation	Myeloid activation	0.17285	0.419269
MHC class I presentation	Myeloid inflammation	0.202567	0.342474
MHC class I presentation	NF-kappaB signaling	0.18626	0.383517
MHC class I presentation	NK cell activity	-0.110931	0.605831
MHC class I presentation	Nod-like receptor signaling	0.35514	0.0885737
MHC class I presentation	Phagocytosis	0.203518	0.340164
MHC class I presentation	RNA sensing	0.440102	0.0313839
MHC class I presentation	TCR signaling	-0.2307	0.278109
MHC class I presentation	TNF signaling	0.254311	0.230451
MHC class I presentation	Toll-like receptor signaling	0.198574	0.352274
MHC class I presentation	Treg differentiation	0.0356846	0.868521
MHC class I presentation	Type I interferon signaling	0.438037	0.0322812
MHC class I presentation	Type II interferon signaling	0.416231	0.0430611
MHC class I presentation	Type III interferon signaling	0.282204	0.181532
MHC class II presentation	Adaptive immune response	0.128813	0.548591
MHC class II presentation	BCR signaling	0.00764762	0.971708
MHC class II presentation	Chemokine signaling	0.0885401	0.680772
MHC class II presentation	Coagulation	0.00525195	0.980569
MHC class II presentation	Complement system	0.0452413	0.833737
MHC class II presentation	Immune exhaustion	0.312377	0.137249
MHC class II presentation	Immune memory	0.128863	0.548434
MHC class II presentation	Inflammasomes	0.0189497	0.929967
MHC class II presentation	Innate immune cell activation	0.0618525	0.774026
MHC class II presentation	Interferon response	0.116712	0.587055
MHC class II presentation	JAK-STAT signaling	0.175457	0.412179
MHC class II presentation	Leukotriene/prostaglandin inflammation	-0.0543938	0.800705
MHC class II presentation	Lymphocyte trafficking	-0.0690113	0.748651
MHC class II presentation	MHC class I presentation	0.0955738	0.65687
MHC class II presentation	MHC class II presentation	0.182761	0.392673
MHC class II presentation	Mononuclear cell migration	0.00994044	0.963231
MHC class II presentation	Myeloid activation	-0.0114415	0.957683
MHC class II presentation	Myeloid inflammation	0.0371248	0.863262
MHC class II presentation	NF-kappaB signaling	0.12782	0.551702
MHC class II presentation	NK cell activity	0.331826	0.113174
MHC class II presentation	Nod-like receptor signaling	0.0649997	0.762841
MHC class II presentation	Phagocytosis	0.0390913	0.856091
MHC class II presentation	RNA sensing	0.0848859	0.69331
MHC class II presentation	TCR signaling	0.138168	0.519673
MHC class II presentation	TNF signaling	0.0118097	0.956323
MHC class II presentation	Toll-like receptor signaling	0.00745513	0.97242
MHC class II presentation	Treg differentiation	0.0809494	0.706904
MHC class II presentation	Type I interferon signaling	0.209213	0.326528
MHC class II presentation	Type II interferon signaling	0.157936	0.461082
MHC class II presentation	Type III interferon signaling	0.258389	0.222805
Mononuclear cell migration	Adaptive immune response	0.15402	0.472408
Mononuclear cell migration	BCR signaling	-0.275599	0.192406
Mononuclear cell migration	Chemokine signaling	0.168723	0.430627
Mononuclear cell migration	Coagulation	0.00833304	0.969174
Mononuclear cell migration	Complement system	0.0877617	0.683436
Mononuclear cell migration	Immune exhaustion	0.367345	0.0774157
Mononuclear cell migration	Immune memory	-0.376633	0.0696641
Mononuclear cell migration	Inflammasomes	0.154464	0.471117
Mononuclear cell migration	Innate immune cell activation	0.0963628	0.654209
Mononuclear cell migration	Interferon response	0.265549	0.209793
Mononuclear cell migration	JAK-STAT signaling	0.0696219	0.746498
Mononuclear cell migration	Leukotriene/prostaglandin inflammation	-0.206734	0.332423
Mononuclear cell migration	Lymphocyte trafficking	-0.457222	0.0246843
Mononuclear cell migration	MHC class I presentation	0.243503	0.251548
Mononuclear cell migration	MHC class II presentation	0.0173693	0.935796
Mononuclear cell migration	Mononuclear cell migration	0.148172	0.489586
Mononuclear cell migration	Myeloid activation	0.0440997	0.837877
Mononuclear cell migration	Myeloid inflammation	0.0392545	0.855496
Mononuclear cell migration	NF-kappaB signaling	0.0781943	0.716471
Mononuclear cell migration	NK cell activity	0.0583503	0.786524
Mononuclear cell migration	Nod-like receptor signaling	0.272151	0.198256
Mononuclear cell migration	Phagocytosis	0.0653926	0.761448
Mononuclear cell migration	RNA sensing	0.346365	0.0973104
Mononuclear cell migration	TCR signaling	-0.0661298	0.758836
Mononuclear cell migration	TNF signaling	0.172736	0.41958
Mononuclear cell migration	Toll-like receptor signaling	0.10841	0.614096
Mononuclear cell migration	Treg differentiation	-0.0940129	0.662147
Mononuclear cell migration	Type I interferon signaling	0.273732	0.195559
Mononuclear cell migration	Type II interferon signaling	0.286912	0.174044
Mononuclear cell migration	Type III interferon signaling	0.185321	0.385963
Myeloid activation	Adaptive immune response	0.0530525	0.805526
Myeloid activation	BCR signaling	-0.19309	0.365998
Myeloid activation	Chemokine signaling	0.0524908	0.807547
Myeloid activation	Coagulation	-0.000843828	0.996878
Myeloid activation	Complement system	0.0155678	0.942444
Myeloid activation	Immune exhaustion	0.279002	0.186749
Myeloid activation	Immune memory	-0.389898	0.0596383
Myeloid activation	Inflammasomes	0.0358778	0.867815
Myeloid activation	Innate immune cell activation	0.0108056	0.960033
Myeloid activation	Interferon response	0.109162	0.611624
Myeloid activation	JAK-STAT signaling	0.00221688	0.991797
Myeloid activation	Leukotriene/prostaglandin inflammation	-0.177866	0.405687
Myeloid activation	Lymphocyte trafficking	-0.369734	0.0753624
Myeloid activation	MHC class I presentation	0.067683	0.753341
Myeloid activation	MHC class II presentation	-0.0659781	0.759373
Myeloid activation	Mononuclear cell migration	0.01661	0.938597
Myeloid activation	Myeloid activation	-0.01523	0.94369
Myeloid activation	Myeloid inflammation	-0.0712756	0.740676
Myeloid activation	NF-kappaB signaling	0.0267839	0.901132
Myeloid activation	NK cell activity	0.0490096	0.8201
Myeloid activation	Nod-like receptor signaling	0.132372	0.537503
Myeloid activation	Phagocytosis	-0.0219596	0.918877
Myeloid activation	RNA sensing	0.174555	0.414625
Myeloid activation	TCR signaling	0.061387	0.775684
Myeloid activation	TNF signaling	0.0559578	0.795091
Myeloid activation	Toll-like receptor signaling	0.0346915	0.87215
Myeloid activation	Treg differentiation	-0.0179913	0.933501
Myeloid activation	Type I interferon signaling	0.112507	0.600688
Myeloid activation	Type II interferon signaling	0.104625	0.626588
Myeloid activation	Type III interferon signaling	0.0667899	0.756499
Myeloid inflammation	Adaptive immune response	0.115841	0.589869
Myeloid inflammation	BCR signaling	-0.226959	0.286195
Myeloid inflammation	Chemokine signaling	0.100885	0.639035
Myeloid inflammation	Coagulation	0.0355214	0.869117
Myeloid inflammation	Complement system	0.0743492	0.729892
Myeloid inflammation	Immune exhaustion	0.30496	0.147332
Myeloid inflammation	Immune memory	-0.308715	0.142163
Myeloid inflammation	Inflammasomes	0.101288	0.637689
Myeloid inflammation	Innate immune cell activation	0.0589236	0.784474
Myeloid inflammation	Interferon response	0.215626	0.311576
Myeloid inflammation	JAK-STAT signaling	0.0444172	0.836725
Myeloid inflammation	Leukotriene/prostaglandin inflammation	-0.212914	0.317847
Myeloid inflammation	Lymphocyte trafficking	-0.39656	0.0550427
Myeloid inflammation	MHC class I presentation	0.178883	0.402964
Myeloid inflammation	MHC class II presentation	-0.0230498	0.914863
Myeloid inflammation	Mononuclear cell migration	0.099719	0.642934
Myeloid inflammation	Myeloid activation	0.0243319	0.910146
Myeloid inflammation	Myeloid inflammation	-0.000949877	0.996485
Myeloid inflammation	NF-kappaB signaling	0.0684421	0.75066
Myeloid inflammation	NK cell activity	0.0619941	0.773522
Myeloid inflammation	Nod-like receptor signaling	0.196702	0.356925
Myeloid inflammation	Phagocytosis	0.0251143	0.907269
Myeloid inflammation	RNA sensing	0.268694	0.204242
Myeloid inflammation	TCR signaling	-0.0111819	0.958643
Myeloid inflammation	TNF signaling	0.101417	0.637258
Myeloid inflammation	Toll-like receptor signaling	0.0629516	0.770115
Myeloid inflammation	Treg differentiation	0.0265329	0.902055
Myeloid inflammation	Type I interferon signaling	0.272768	0.197201
Myeloid inflammation	Type II interferon signaling	0.243987	0.250577
Myeloid inflammation	Type III interferon signaling	0.121478	0.571768
NF-kappaB signaling	Adaptive immune response	0.122119	0.569725
NF-kappaB signaling	BCR signaling	-0.199561	0.349837
NF-kappaB signaling	Chemokine signaling	0.117807	0.583527
NF-kappaB signaling	Coagulation	-0.00908015	0.966411
NF-kappaB signaling	Complement system	0.0504663	0.814842
NF-kappaB signaling	Immune exhaustion	0.363871	0.0804766
NF-kappaB signaling	Immune memory	-0.193442	0.365107
NF-kappaB signaling	Inflammasomes	0.0990987	0.645012
NF-kappaB signaling	Innate immune cell activation	0.0599486	0.780814
NF-kappaB signaling	Interferon response	0.163333	0.445707
NF-kappaB signaling	JAK-STAT signaling	0.0918461	0.669499
NF-kappaB signaling	Leukotriene/prostaglandin inflammation	-0.135246	0.528628
NF-kappaB signaling	Lymphocyte trafficking	-0.321835	0.125121
NF-kappaB signaling	MHC class I presentation	0.153383	0.474264
NF-kappaB signaling	MHC class II presentation	0.0708572	0.742147
NF-kappaB signaling	Mononuclear cell migration	0.0714356	0.740113
NF-kappaB signaling	Myeloid activation	-0.00299503	0.988918
NF-kappaB signaling	Myeloid inflammation	-0.00860448	0.96817
NF-kappaB signaling	NF-kappaB signaling	0.105143	0.624873
NF-kappaB signaling	NK cell activity	0.0896461	0.676993
NF-kappaB signaling	Nod-like receptor signaling	0.183505	0.390718
NF-kappaB signaling	Phagocytosis	0.0255345	0.905724
NF-kappaB signaling	RNA sensing	0.2134	0.316717
NF-kappaB signaling	TCR signaling	0.0229434	0.915255
NF-kappaB signaling	TNF signaling	0.123456	0.565476
NF-kappaB signaling	Toll-like receptor signaling	0.0413277	0.847948
NF-kappaB signaling	Treg differentiation	-0.0283191	0.895495
NF-kappaB signaling	Type I interferon signaling	0.174576	0.414569
NF-kappaB signaling	Type II interferon signaling	0.196293	0.357946
NF-kappaB signaling	Type III interferon signaling	0.158416	0.459703
NK cell activity	Adaptive immune response	-0.00982889	0.963643
NK cell activity	BCR signaling	-0.0308299	0.886286
NK cell activity	Chemokine signaling	-0.0794485	0.712111
NK cell activity	Coagulation	-0.0500389	0.816384
NK cell activity	Complement system	-0.0559975	0.794949
NK cell activity	Immune exhaustion	0.343425	0.100376
NK cell activity	Immune memory	-0.00575993	0.97869
NK cell activity	Inflammasomes	-0.127755	0.551907
NK cell activity	Innate immune cell activation	-0.0509773	0.813
NK cell activity	Interferon response	-0.0963513	0.654248
NK cell activity	JAK-STAT signaling	0.0562034	0.794211
NK cell activity	Leukotriene/prostaglandin inflammation	-0.00777614	0.971233
NK cell activity	Lymphocyte trafficking	-0.109508	0.610491
NK cell activity	MHC class I presentation	-0.0949688	0.658914
NK cell activity	MHC class II presentation	-0.117292	0.585186
NK cell activity	Mononuclear cell migration	-0.147626	0.491203
NK cell activity	Myeloid activation	-0.0816661	0.704422
NK cell activity	Myeloid inflammation	-0.150642	0.482292
NK cell activity	NF-kappaB signaling	0.0339617	0.874819
NK cell activity	NK cell activity	0.259677	0.220426
NK cell activity	Nod-like receptor signaling	-0.0702434	0.744308
NK cell activity	Phagocytosis	-0.0796415	0.711441
NK cell activity	RNA sensing	-0.140042	0.51397
NK cell activity	TCR signaling	0.256911	0.225558
NK cell activity	TNF signaling	-0.0754504	0.72604
NK cell activity	Toll-like receptor signaling	-0.0834769	0.698165
NK cell activity	Treg differentiation	0.0671209	0.755328
NK cell activity	Type I interferon signaling	-0.0987908	0.646044
NK cell activity	Type II interferon signaling	-0.08966	0.676945
NK cell activity	Type III interferon signaling	-0.0198241	0.926744
Nod-like receptor signaling	Adaptive immune response	0.231757	0.275853
Nod-like receptor signaling	BCR signaling	-0.270935	0.200348
Nod-like receptor signaling	Chemokine signaling	0.266536	0.20804
Nod-like receptor signaling	Coagulation	0.0699509	0.745338
Nod-like receptor signaling	Complement system	0.168023	0.43257
Nod-like receptor signaling	Immune exhaustion	0.288345	0.171808
Nod-like receptor signaling	Immune memory	-0.327823	0.117856
Nod-like receptor signaling	Inflammasomes	0.272419	0.197797
Nod-like receptor signaling	Innate immune cell activation	0.171912	0.421835
Nod-like receptor signaling	Interferon response	0.364445	0.0799649
Nod-like receptor signaling	JAK-STAT signaling	0.144269	0.50122
Nod-like receptor signaling	Leukotriene/prostaglandin inflammation	-0.169792	0.427669
Nod-like receptor signaling	Lymphocyte trafficking	-0.491965	0.0146118
Nod-like receptor signaling	MHC class I presentation	0.34961	0.0940085
Nod-like receptor signaling	MHC class II presentation	0.121161	0.57278
Nod-like receptor signaling	Mononuclear cell migration	0.2647	0.211308
Nod-like receptor signaling	Myeloid activation	0.115829	0.589908
Nod-like receptor signaling	Myeloid inflammation	0.138798	0.517754
Nod-like receptor signaling	NF-kappaB signaling	0.146189	0.495479
Nod-like receptor signaling	NK cell activity	-0.0645007	0.764611
Nod-like receptor signaling	Nod-like receptor signaling	0.3692	0.0758173
Nod-like receptor signaling	Phagocytosis	0.139953	0.514241
Nod-like receptor signaling	RNA sensing	0.451872	0.0266408
Nod-like receptor signaling	TCR signaling	-0.184717	0.387541
Nod-like receptor signaling	TNF signaling	0.271264	0.199781
Nod-like receptor signaling	Toll-like receptor signaling	0.179052	0.402513
Nod-like receptor signaling	Treg differentiation	-0.0756693	0.725275
Nod-like receptor signaling	Type I interferon signaling	0.359914	0.0840742
Nod-like receptor signaling	Type II interferon signaling	0.388397	0.0607138
Nod-like receptor signaling	Type III interferon signaling	0.24114	0.256322
Phagocytosis	Adaptive immune response	0.0122904	0.954547
Phagocytosis	BCR signaling	-0.225703	0.28894
Phagocytosis	Chemokine signaling	0.0263016	0.902904
Phagocytosis	Coagulation	-0.0382022	0.859331
Phagocytosis	Complement system	-0.0297505	0.890243
Phagocytosis	Immune exhaustion	0.269112	0.203511
Phagocytosis	Immune memory	-0.390647	0.0591073
Phagocytosis	Inflammasomes	-0.0068634	0.974608
Phagocytosis	Innate immune cell activation	-0.0313289	0.884457
Phagocytosis	Interferon response	0.0774255	0.719148
Phagocytosis	JAK-STAT signaling	-0.0163027	0.939731
Phagocytosis	Leukotriene/prostaglandin inflammation	-0.188002	0.379003
Phagocytosis	Lymphocyte trafficking	-0.405896	0.0490699
Phagocytosis	MHC class I presentation	0.0338059	0.875388
Phagocytosis	MHC class II presentation	-0.104452	0.627163
Phagocytosis	Mononuclear cell migration	-0.0144317	0.946638
Phagocytosis	Myeloid activation	-0.0514946	0.811135
Phagocytosis	Myeloid inflammation	-0.105343	0.624211
Phagocytosis	NF-kappaB signaling	-0.0212996	0.921308
Phagocytosis	NK cell activity	0.0356363	0.868697
Phagocytosis	Nod-like receptor signaling	0.0949451	0.658994
Phagocytosis	Phagocytosis	-0.0474389	0.825778
Phagocytosis	RNA sensing	0.149761	0.484886
Phagocytosis	TCR signaling	0.0859146	0.689772
Phagocytosis	TNF signaling	0.0109216	0.959605
Phagocytosis	Toll-like receptor signaling	-0.00473075	0.982497
Phagocytosis	Treg differentiation	0.0401668	0.852173
Phagocytosis	Type I interferon signaling	0.0863673	0.688217
Phagocytosis	Type II interferon signaling	0.0709572	0.741796
Phagocytosis	Type III interferon signaling	0.0102158	0.962213
RNA sensing	Adaptive immune response	0.336532	0.107845
RNA sensing	BCR signaling	-0.287096	0.173756
RNA sensing	Chemokine signaling	0.406237	0.0488618
RNA sensing	Coagulation	0.125859	0.557873
RNA sensing	Complement system	0.288563	0.171469
RNA sensing	Immune exhaustion	0.20901	0.327008
RNA sensing	Immune memory	-0.0543224	0.800961
RNA sensing	Inflammasomes	0.414562	0.04399
RNA sensing	Innate immune cell activation	0.263553	0.213368
RNA sensing	Interferon response	0.553663	0.00500368
RNA sensing	JAK-STAT signaling	0.243203	0.252151
RNA sensing	Leukotriene/prostaglandin inflammation	-0.211209	0.321828
RNA sensing	Lymphocyte trafficking	-0.519501	0.00927696
RNA sensing	MHC class I presentation	0.544959	0.0058916
RNA sensing	MHC class II presentation	0.311367	0.138592
RNA sensing	Mononuclear cell migration	0.434124	0.0340383
RNA sensing	Myeloid activation	0.194407	0.362674
RNA sensing	Myeloid inflammation	0.303227	0.149763
RNA sensing	NF-kappaB signaling	0.212618	0.318536
RNA sensing	NK cell activity	-0.159139	0.45763
RNA sensing	Nod-like receptor signaling	0.482625	0.0169101
RNA sensing	Phagocytosis	0.249323	0.240037
RNA sensing	RNA sensing	0.625683	0.0010756
RNA sensing	TCR signaling	-0.363178	0.0810986
RNA sensing	TNF signaling	0.355392	0.0883318
RNA sensing	Toll-like receptor signaling	0.243124	0.25231
RNA sensing	Treg differentiation	-0.00512381	0.981043
RNA sensing	Type I interferon signaling	0.627432	0.00103135
RNA sensing	Type II interferon signaling	0.631616	0.000931764
RNA sensing	Type III interferon signaling	0.396856	0.0548451
TCR signaling	Adaptive immune response	0.110733	0.606479
TCR signaling	BCR signaling	-0.0650307	0.762731
TCR signaling	Chemokine signaling	0.0333375	0.877102
TCR signaling	Coagulation	0.00631464	0.976638
TCR signaling	Complement system	0.0498858	0.816937
TCR signaling	Immune exhaustion	0.346997	0.0966605
TCR signaling	Immune memory	0.0423326	0.844295
TCR signaling	Inflammasomes	0.0278231	0.897316
TCR signaling	Innate immune cell activation	0.0626803	0.77108
TCR signaling	Interferon response	0.0402244	0.851963
TCR signaling	JAK-STAT signaling	0.18621	0.383647
TCR signaling	Leukotriene/prostaglandin inflammation	0.0595481	0.782244
TCR signaling	Lymphocyte trafficking	-0.105948	0.622211
TCR signaling	MHC class I presentation	0.0561961	0.794237
TCR signaling	MHC class II presentation	0.0691736	0.748078
TCR signaling	Mononuclear cell migration	0.00741164	0.972581
TCR signaling	Myeloid activation	0.011567	0.957219
TCR signaling	Myeloid inflammation	0.00339752	0.987429
TCR signaling	NF-kappaB signaling	0.122309	0.56912
TCR signaling	NK cell activity	0.249482	0.239728
TCR signaling	Nod-like receptor signaling	0.057939	0.787995
TCR signaling	Phagocytosis	0.0375794	0.861603
TCR signaling	RNA sensing	0.0146206	0.94594
TCR signaling	TCR signaling	0.109353	0.610999
TCR signaling	TNF signaling	0.0377287	0.861059
TCR signaling	Toll-like receptor signaling	0.00941763	0.965164
TCR signaling	Treg differentiation	0.0137445	0.949175
TCR signaling	Type I interferon signaling	0.0258007	0.904745
TCR signaling	Type II interferon signaling	0.0487092	0.821186
TCR signaling	Type III interferon signaling	0.0404878	0.851005
TNF signaling	Adaptive immune response	0.186494	0.382909
TNF signaling	BCR signaling	-0.279149	0.186507
TNF signaling	Chemokine signaling	0.24562	0.247321
TNF signaling	Coagulation	-0.00249515	0.990768
TNF signaling	Complement system	0.116258	0.588521
TNF signaling	Immune exhaustion	0.278166	0.188128
TNF signaling	Immune memory	-0.30994	0.140506
TNF signaling	Inflammasomes	0.237687	0.263403
TNF signaling	Innate immune cell activation	0.131345	0.540694
TNF signaling	Interferon response	0.319779	0.127688
TNF signaling	JAK-STAT signaling	0.114965	0.592703
TNF signaling	Leukotriene/prostaglandin inflammation	-0.151915	0.478556
TNF signaling	Lymphocyte trafficking	-0.503049	0.0122228
TNF signaling	MHC class I presentation	0.307425	0.143925
TNF signaling	MHC class II presentation	0.147918	0.490338
TNF signaling	Mononuclear cell migration	0.215065	0.312866
TNF signaling	Myeloid activation	0.0705534	0.743217
TNF signaling	Myeloid inflammation	0.108185	0.614833
TNF signaling	NF-kappaB signaling	0.110948	0.605776
TNF signaling	NK cell activity	-0.0748904	0.727998
TNF signaling	Nod-like receptor signaling	0.339544	0.104533
TNF signaling	Phagocytosis	0.113316	0.598055
TNF signaling	RNA sensing	0.416773	0.0427629
TNF signaling	TCR signaling	-0.175728	0.411447
TNF signaling	TNF signaling	0.230857	0.277774
TNF signaling	Toll-like receptor signaling	0.141541	0.50943
TNF signaling	Treg differentiation	-0.0895292	0.677392
TNF signaling	Type I interferon signaling	0.303697	0.1491
TNF signaling	Type II interferon signaling	0.343182	0.100633
TNF signaling	Type III interferon signaling	0.248825	0.241009
Toll-like receptor signaling	Adaptive immune response	0.213001	0.317643
Toll-like receptor signaling	BCR signaling	-0.173444	0.417646
Toll-like receptor signaling	Chemokine signaling	0.219747	0.302191
Toll-like receptor signaling	Coagulation	0.11551	0.590938
Toll-like receptor signaling	Complement system	0.164716	0.441811
Toll-like receptor signaling	Immune exhaustion	0.192265	0.368089
Toll-like receptor signaling	Immune memory	-0.385083	0.0631403
Toll-like receptor signaling	Inflammasomes	0.252282	0.23432
Toll-like receptor signaling	Innate immune cell activation	0.169431	0.428666
Toll-like receptor signaling	Interferon response	0.301789	0.1518
Toll-like receptor signaling	JAK-STAT signaling	0.134074	0.532239
Toll-like receptor signaling	Leukotriene/prostaglandin inflammation	-0.116626	0.587334
Toll-like receptor signaling	Lymphocyte trafficking	-0.420475	0.0407678
Toll-like receptor signaling	MHC class I presentation	0.266058	0.208888
Toll-like receptor signaling	MHC class II presentation	0.0821216	0.702847
Toll-like receptor signaling	Mononuclear cell migration	0.224448	0.291703
Toll-like receptor signaling	Myeloid activation	0.137112	0.522902
Toll-like receptor signaling	Myeloid inflammation	0.132069	0.538444
Toll-like receptor signaling	NF-kappaB signaling	0.137941	0.520369
Toll-like receptor signaling	NK cell activity	-0.0688268	0.749302
Toll-like receptor signaling	Nod-like receptor signaling	0.321218	0.125887
Toll-like receptor signaling	Phagocytosis	0.148401	0.488907
Toll-like receptor signaling	RNA sensing	0.378645	0.0680659
Toll-like receptor signaling	TCR signaling	-0.106555	0.620206
Toll-like receptor signaling	TNF signaling	0.222828	0.295291
Toll-like receptor signaling	Toll-like receptor signaling	0.202639	0.342301
Toll-like receptor signaling	Treg differentiation	-0.0212008	0.921672
Toll-like receptor signaling	Type I interferon signaling	0.264885	0.210977
Toll-like receptor signaling	Type II interferon signaling	0.273	0.196805
Toll-like receptor signaling	Type III interferon signaling	0.162574	0.447852
Treg differentiation	Adaptive immune response	0.196745	0.356817
Treg differentiation	BCR signaling	-0.158053	0.460747
Treg differentiation	Chemokine signaling	0.160082	0.454936
Treg differentiation	Coagulation	0.0895072	0.677467
Treg differentiation	Complement system	0.144722	0.499861
Treg differentiation	Immune exhaustion	0.324508	0.121838
Treg differentiation	Immune memory	-0.0943788	0.660909
Treg differentiation	Inflammasomes	0.171865	0.421964
Treg differentiation	Innate immune cell activation	0.133191	0.534969
Treg differentiation	Interferon response	0.245727	0.247108
Treg differentiation	JAK-STAT signaling	0.207655	0.330225
Treg differentiation	Leukotriene/prostaglandin inflammation	-0.0826623	0.700978
Treg differentiation	Lymphocyte trafficking	-0.336451	0.107935
Treg differentiation	MHC class I presentation	0.226581	0.287019
Treg differentiation	MHC class II presentation	0.0934706	0.663984
Treg differentiation	Mononuclear cell migration	0.177487	0.406707
Treg differentiation	Myeloid activation	0.0837092	0.697364
Treg differentiation	Myeloid inflammation	0.104579	0.626743
Treg differentiation	NF-kappaB signaling	0.134906	0.529674
Treg differentiation	NK cell activity	0.0871892	0.685398
Treg differentiation	Nod-like receptor signaling	0.224594	0.291379
Treg differentiation	Phagocytosis	0.103669	0.629763
Treg differentiation	RNA sensing	0.276924	0.19019
Treg differentiation	TCR signaling	-0.0357435	0.868305
Treg differentiation	TNF signaling	0.150389	0.483035
Treg differentiation	Toll-like receptor signaling	0.114862	0.593035
Treg differentiation	Treg differentiation	0.0135521	0.949886
Treg differentiation	Type I interferon signaling	0.273607	0.195772
Treg differentiation	Type II interferon signaling	0.270621	0.20089
Treg differentiation	Type III interferon signaling	0.152167	0.477818
Type I interferon signaling	Adaptive immune response	0.30692	0.144618
Type I interferon signaling	BCR signaling	-0.334825	0.109756
Type I interferon signaling	Chemokine signaling	0.429626	0.0361503
Type I interferon signaling	Coagulation	0.118289	0.581978
Type I interferon signaling	Complement system	0.267456	0.206414
Type I interferon signaling	Immune exhaustion	0.155154	0.469113
Type I interferon signaling	Immune memory	0.0191876	0.92909
Type I interferon signaling	Inflammasomes	0.359649	0.0843189
Type I interferon signaling	Innate immune cell activation	0.234899	0.269211
Type I interferon signaling	Interferon response	0.542247	0.00619381
Type I interferon signaling	JAK-STAT signaling	0.208575	0.328039
Type I interferon signaling	Leukotriene/prostaglandin inflammation	-0.232208	0.274893
Type I interferon signaling	Lymphocyte trafficking	-0.456237	0.0250355
Type I interferon signaling	MHC class I presentation	0.530639	0.00763785
Type I interferon signaling	MHC class II presentation	0.337724	0.106525
Type I interferon signaling	Mononuclear cell migration	0.414132	0.0442323
Type I interferon signaling	Myeloid activation	0.163844	0.444266
Type I interferon signaling	Myeloid inflammation	0.272335	0.197941
Type I interferon signaling	NF-kappaB signaling	0.210428	0.323662
Type I interferon signaling	NK cell activity	-0.186629	0.38256
Type I interferon signaling	Nod-like receptor signaling	0.434218	0.0339952
Type I interferon signaling	Phagocytosis	0.228573	0.282688
Type I interferon signaling	RNA sensing	0.604135	0.00176968
Type I interferon signaling	TCR signaling	-0.391554	0.0584692
Type I interferon signaling	TNF signaling	0.309782	0.140719
Type I interferon signaling	Toll-like receptor signaling	0.182574	0.393167
Type I interferon signaling	Treg differentiation	0.0361927	0.866665
Type I interferon signaling	Type I interferon signaling	0.680013	0.000256493
Type I interferon signaling	Type II interferon signaling	0.63766	0.000802587
Type I interferon signaling	Type III interferon signaling	0.377058	0.0693239
Type II interferon signaling	Adaptive immune response	0.283251	0.179847
Type II interferon signaling	BCR signaling	-0.259969	0.219888
Type II interferon signaling	Chemokine signaling	0.373541	0.0721758
Type II interferon signaling	Coagulation	0.0800369	0.710068
Type II interferon signaling	Complement system	0.233785	0.271553
Type II interferon signaling	Immune exhaustion	0.227772	0.284425
Type II interferon signaling	Immune memory	-0.0163349	0.939612
Type II interferon signaling	Inflammasomes	0.305737	0.146252
Type II interferon signaling	Innate immune cell activation	0.207989	0.329431
Type II interferon signaling	Interferon response	0.467899	0.0211254
Type II interferon signaling	JAK-STAT signaling	0.208934	0.327188
Type II interferon signaling	Leukotriene/prostaglandin inflammation	-0.232804	0.273627
Type II interferon signaling	Lymphocyte trafficking	-0.420996	0.0404928
Type II interferon signaling	MHC class I presentation	0.455317	0.0253672
Type II interferon signaling	MHC class II presentation	0.327446	0.118304
Type II interferon signaling	Mononuclear cell migration	0.332932	0.111904
Type II interferon signaling	Myeloid activation	0.127604	0.552381
Type II interferon signaling	Myeloid inflammation	0.220126	0.301337
Type II interferon signaling	NF-kappaB signaling	0.217711	0.306804
Type II interferon signaling	NK cell activity	-0.0975156	0.650327
Type II interferon signaling	Nod-like receptor signaling	0.39054	0.0591834
Type II interferon signaling	Phagocytosis	0.183936	0.389586
Type II interferon signaling	RNA sensing	0.519452	0.00928472
Type II interferon signaling	TCR signaling	-0.29477	0.162029
Type II interferon signaling	TNF signaling	0.288066	0.172241
Type II interferon signaling	Toll-like receptor signaling	0.156175	0.466158
Type II interferon signaling	Treg differentiation	0.00968023	0.964193
Type II interferon signaling	Type I interferon signaling	0.57819	0.0030824
Type II interferon signaling	Type II interferon signaling	0.562394	0.0042288
Type II interferon signaling	Type III interferon signaling	0.415514	0.0434584
Type III interferon signaling	Adaptive immune response	0.317922	0.130041
Type III interferon signaling	BCR signaling	-0.0565039	0.793134
Type III interferon signaling	Chemokine signaling	0.320094	0.127292
Type III interferon signaling	Coagulation	0.132	0.538659
Type III interferon signaling	Complement system	0.265238	0.210347
Type III interferon signaling	Immune exhaustion	0.115266	0.591729
Type III interferon signaling	Immune memory	-0.0630202	0.769871
Type III interferon signaling	Inflammasomes	0.319701	0.127787
Type III interferon signaling	Innate immune cell activation	0.244852	0.248848
Type III interferon signaling	Interferon response	0.437109	0.0326914
Type III interferon signaling	JAK-STAT signaling	0.365268	0.0792348
Type III interferon signaling	Leukotriene/prostaglandin inflammation	-0.281427	0.182788
Type III interferon signaling	Lymphocyte trafficking	-0.328027	0.117614
Type III interferon signaling	MHC class I presentation	0.375006	0.0709778
Type III interferon signaling	MHC class II presentation	0.344296	0.0994612
Type III interferon signaling	Mononuclear cell migration	0.321545	0.125481
Type III interferon signaling	Myeloid activation	0.18124	0.396692
Type III interferon signaling	Myeloid inflammation	0.270053	0.201875
Type III interferon signaling	NF-kappaB signaling	0.248241	0.24215
Type III interferon signaling	NK cell activity	0.0548544	0.79905
Type III interferon signaling	Nod-like receptor signaling	0.40073	0.0523094
Type III interferon signaling	Phagocytosis	0.189996	0.373876
Type III interferon signaling	RNA sensing	0.476676	0.0185218
Type III interferon signaling	TCR signaling	-0.164078	0.443605
Type III interferon signaling	TNF signaling	0.319189	0.128433
Type III interferon signaling	Toll-like receptor signaling	0.232813	0.273609
Type III interferon signaling	Treg differentiation	-0.0098828	0.963444
Type III interferon signaling	Type I interferon signaling	0.461526	0.0231957
Type III interferon signaling	Type II interferon signaling	0.450391	0.027204
Type III interferon signaling	Type III interferon signaling	0.363172	0.0811036

### Sheet: 6-13 yr
Supplemental Table 8. Correlations between expression of immune modules in paired upper respiratory and peripheral blood samples from the same individual within pediatric age groups
Upper respiratory sample module expression	Peripheral blood sample module expression	Correlation coefficient	p
Adaptive immune response	Adaptive immune response	-0.0864238	0.626971
Adaptive immune response	BCR signaling	-0.284533	0.1029
Adaptive immune response	Chemokine signaling	0.0610982	0.731406
Adaptive immune response	Coagulation	-0.232672	0.185432
Adaptive immune response	Complement system	0.0371007	0.834985
Adaptive immune response	Immune exhaustion	0.0133103	0.940444
Adaptive immune response	Immune memory	0.186281	0.2915
Adaptive immune response	Inflammasomes	0.109956	0.535886
Adaptive immune response	Innate immune cell activation	-0.0760123	0.669187
Adaptive immune response	Interferon response	0.0558246	0.75384
Adaptive immune response	JAK-STAT signaling	0.223606	0.203645
Adaptive immune response	Leukotriene/prostaglandin inflammation	-0.115037	0.517086
Adaptive immune response	Lymphocyte trafficking	-0.403634	0.017921
Adaptive immune response	MHC class I presentation	0.145017	0.413187
Adaptive immune response	MHC class II presentation	0.354346	0.0397689
Adaptive immune response	Mononuclear cell migration	0.0991271	0.577007
Adaptive immune response	Myeloid activation	-0.109163	0.538849
Adaptive immune response	Myeloid inflammation	0.0497362	0.779988
Adaptive immune response	NF-kappaB signaling	-0.153182	0.38709
Adaptive immune response	NK cell activity	0.0366426	0.836995
Adaptive immune response	Nod-like receptor signaling	-0.0218359	0.902443
Adaptive immune response	Phagocytosis	-0.155267	0.380583
Adaptive immune response	RNA sensing	0.0684768	0.700384
Adaptive immune response	TCR signaling	-0.275775	0.114412
Adaptive immune response	TNF signaling	-0.127732	0.471589
Adaptive immune response	Toll-like receptor signaling	-0.278638	0.110547
Adaptive immune response	Treg differentiation	-0.110667	0.533234
Adaptive immune response	Type I interferon signaling	0.112128	0.527811
Adaptive immune response	Type II interferon signaling	0.0815764	0.646491
Adaptive immune response	Type III interferon signaling	0.0344632	0.846572
BCR signaling	Adaptive immune response	-0.32602	0.0598793
BCR signaling	BCR signaling	-0.150868	0.394386
BCR signaling	Chemokine signaling	-0.0402651	0.821129
BCR signaling	Coagulation	-0.276048	0.114038
BCR signaling	Complement system	-0.126915	0.474451
BCR signaling	Immune exhaustion	-0.091388	0.607234
BCR signaling	Immune memory	0.217768	0.216008
BCR signaling	Inflammasomes	-0.0655541	0.712618
BCR signaling	Innate immune cell activation	-0.257201	0.141979
BCR signaling	Interferon response	-0.198769	0.259764
BCR signaling	JAK-STAT signaling	0.0610706	0.731523
BCR signaling	Leukotriene/prostaglandin inflammation	0.045751	0.797234
BCR signaling	Lymphocyte trafficking	-0.254577	0.146233
BCR signaling	MHC class I presentation	-0.115311	0.516084
BCR signaling	MHC class II presentation	0.261834	0.134687
BCR signaling	Mononuclear cell migration	-0.091677	0.606094
BCR signaling	Myeloid activation	-0.241954	0.168007
BCR signaling	Myeloid inflammation	-0.0929199	0.601198
BCR signaling	NF-kappaB signaling	-0.281219	0.107148
BCR signaling	NK cell activity	0.181411	0.304521
BCR signaling	Nod-like receptor signaling	-0.267153	0.126661
BCR signaling	Phagocytosis	-0.359308	0.0368874
BCR signaling	RNA sensing	-0.182257	0.302234
BCR signaling	TCR signaling	-0.198136	0.261315
BCR signaling	TNF signaling	-0.304918	0.0795179
BCR signaling	Toll-like receptor signaling	-0.43415	0.0103041
BCR signaling	Treg differentiation	-0.0647345	0.716062
BCR signaling	Type I interferon signaling	-0.114491	0.519093
BCR signaling	Type II interferon signaling	-0.144617	0.41449
BCR signaling	Type III interferon signaling	-0.152698	0.388608
Chemokine signaling	Adaptive immune response	0.0201783	0.909817
Chemokine signaling	BCR signaling	-0.336205	0.0518855
Chemokine signaling	Chemokine signaling	0.117677	0.507453
Chemokine signaling	Coagulation	-0.184719	0.295637
Chemokine signaling	Complement system	0.160087	0.365785
Chemokine signaling	Immune exhaustion	-0.00553929	0.975197
Chemokine signaling	Immune memory	0.155522	0.379791
Chemokine signaling	Inflammasomes	0.191819	0.277134
Chemokine signaling	Innate immune cell activation	0.0208036	0.907034
Chemokine signaling	Interferon response	0.163438	0.355704
Chemokine signaling	JAK-STAT signaling	0.288164	0.0983945
Chemokine signaling	Leukotriene/prostaglandin inflammation	-0.159051	0.368935
Chemokine signaling	Lymphocyte trafficking	-0.485679	0.00359331
Chemokine signaling	MHC class I presentation	0.255193	0.145226
Chemokine signaling	MHC class II presentation	0.374557	0.0290742
Chemokine signaling	Mononuclear cell migration	0.186719	0.290347
Chemokine signaling	Myeloid activation	-0.0161958	0.927564
Chemokine signaling	Myeloid inflammation	0.129063	0.466942
Chemokine signaling	NF-kappaB signaling	-0.141215	0.425671
Chemokine signaling	NK cell activity	-0.0563127	0.751755
Chemokine signaling	Nod-like receptor signaling	0.0991029	0.5771
Chemokine signaling	Phagocytosis	-0.039622	0.823941
Chemokine signaling	RNA sensing	0.168018	0.342195
Chemokine signaling	TCR signaling	-0.320135	0.0649233
Chemokine signaling	TNF signaling	-0.0431487	0.808548
Chemokine signaling	Toll-like receptor signaling	-0.194169	0.271178
Chemokine signaling	Treg differentiation	-0.106667	0.548223
Chemokine signaling	Type I interferon signaling	0.208713	0.236186
Chemokine signaling	Type II interferon signaling	0.172155	0.330268
Chemokine signaling	Type III interferon signaling	0.12204	0.491723
Coagulation	Adaptive immune response	-0.119679	0.500205
Coagulation	BCR signaling	-0.212139	0.228407
Coagulation	Chemokine signaling	-0.0368812	0.835948
Coagulation	Coagulation	-0.145955	0.41014
Coagulation	Complement system	0.0575404	0.746518
Coagulation	Immune exhaustion	-0.104261	0.557337
Coagulation	Immune memory	0.159557	0.367396
Coagulation	Inflammasomes	0.00286854	0.987154
Coagulation	Innate immune cell activation	-0.0813701	0.647328
Coagulation	Interferon response	-0.0806435	0.650276
Coagulation	JAK-STAT signaling	0.238222	0.174867
Coagulation	Leukotriene/prostaglandin inflammation	0.0266904	0.880894
Coagulation	Lymphocyte trafficking	-0.372694	0.0299489
Coagulation	MHC class I presentation	0.00574456	0.974278
Coagulation	MHC class II presentation	0.194489	0.270373
Coagulation	Mononuclear cell migration	0.000376388	0.998314
Coagulation	Myeloid activation	-0.0476211	0.789129
Coagulation	Myeloid inflammation	-0.0632045	0.722505
Coagulation	NF-kappaB signaling	-0.185493	0.293582
Coagulation	NK cell activity	0.0194257	0.913168
Coagulation	Nod-like receptor signaling	-0.130657	0.46141
Coagulation	Phagocytosis	-0.127838	0.471217
Coagulation	RNA sensing	-0.0879679	0.620804
Coagulation	TCR signaling	-0.190171	0.281359
Coagulation	TNF signaling	-0.208873	0.235818
Coagulation	Toll-like receptor signaling	-0.289708	0.0965242
Coagulation	Treg differentiation	0.00543825	0.975649
Coagulation	Type I interferon signaling	-0.0419257	0.813878
Coagulation	Type II interferon signaling	-0.0737229	0.67861
Coagulation	Type III interferon signaling	-0.0806111	0.650407
Complement system	Adaptive immune response	-0.0540627	0.761381
Complement system	BCR signaling	-0.283504	0.104205
Complement system	Chemokine signaling	0.0141332	0.936769
Complement system	Coagulation	-0.174965	0.322315
Complement system	Complement system	0.107	0.546967
Complement system	Immune exhaustion	-0.0593338	0.738889
Complement system	Immune memory	0.157684	0.373119
Complement system	Inflammasomes	0.0684541	0.700479
Complement system	Innate immune cell activation	-0.0518409	0.77092
Complement system	Interferon response	0.0181726	0.91875
Complement system	JAK-STAT signaling	0.324741	0.0609489
Complement system	Leukotriene/prostaglandin inflammation	-0.0721187	0.685243
Complement system	Lymphocyte trafficking	-0.404423	0.017677
Complement system	MHC class I presentation	0.11507	0.516967
Complement system	MHC class II presentation	0.294135	0.0913114
Complement system	Mononuclear cell migration	0.076974	0.665242
Complement system	Myeloid activation	-0.0456556	0.797649
Complement system	Myeloid inflammation	-0.0171385	0.92336
Complement system	NF-kappaB signaling	-0.150568	0.395339
Complement system	NK cell activity	-0.0341606	0.847903
Complement system	Nod-like receptor signaling	-0.0335323	0.850669
Complement system	Phagocytosis	-0.0961541	0.588539
Complement system	RNA sensing	0.00945355	0.957682
Complement system	TCR signaling	-0.243095	0.165949
Complement system	TNF signaling	-0.127654	0.471862
Complement system	Toll-like receptor signaling	-0.25239	0.14985
Complement system	Treg differentiation	-0.0534516	0.764001
Complement system	Type I interferon signaling	0.044442	0.80292
Complement system	Type II interferon signaling	0.0142302	0.936336
Complement system	Type III interferon signaling	-0.0437559	0.805904
Immune exhaustion	Adaptive immune response	-0.0984266	0.579715
Immune exhaustion	BCR signaling	-0.167836	0.342725
Immune exhaustion	Chemokine signaling	0.0553609	0.755823
Immune exhaustion	Coagulation	-0.280947	0.107502
Immune exhaustion	Complement system	-0.079869	0.653424
Immune exhaustion	Immune exhaustion	0.209733	0.233852
Immune exhaustion	Immune memory	0.192	0.276672
Immune exhaustion	Inflammasomes	0.0576418	0.746086
Immune exhaustion	Innate immune cell activation	-0.125862	0.478156
Immune exhaustion	Interferon response	0.0954002	0.591479
Immune exhaustion	JAK-STAT signaling	0.12021	0.498289
Immune exhaustion	Leukotriene/prostaglandin inflammation	-0.231312	0.188089
Immune exhaustion	Lymphocyte trafficking	-0.255969	0.143965
Immune exhaustion	MHC class I presentation	0.144833	0.413787
Immune exhaustion	MHC class II presentation	0.28356	0.104134
Immune exhaustion	Mononuclear cell migration	0.0472167	0.79088
Immune exhaustion	Myeloid activation	-0.199638	0.257643
Immune exhaustion	Myeloid inflammation	0.00775908	0.965262
Immune exhaustion	NF-kappaB signaling	-0.101172	0.569135
Immune exhaustion	NK cell activity	0.149921	0.397394
Immune exhaustion	Nod-like receptor signaling	0.0202755	0.909385
Immune exhaustion	Phagocytosis	-0.201531	0.253066
Immune exhaustion	RNA sensing	0.162285	0.359152
Immune exhaustion	TCR signaling	-0.171235	0.332898
Immune exhaustion	TNF signaling	-0.102645	0.563495
Immune exhaustion	Toll-like receptor signaling	-0.205633	0.243328
Immune exhaustion	Treg differentiation	-0.138719	0.433977
Immune exhaustion	Type I interferon signaling	0.16387	0.354415
Immune exhaustion	Type II interferon signaling	0.14177	0.423836
Immune exhaustion	Type III interferon signaling	0.0717937	0.686589
Immune memory	Adaptive immune response	-0.263235	0.132538
Immune memory	BCR signaling	-0.150835	0.394492
Immune memory	Chemokine signaling	-0.0185711	0.916974
Immune memory	Coagulation	-0.298813	0.0860405
Immune memory	Complement system	-0.0983091	0.58017
Immune memory	Immune exhaustion	0.0098576	0.955875
Immune memory	Immune memory	0.231926	0.186886
Immune memory	Inflammasomes	-0.00563974	0.974747
Immune memory	Innate immune cell activation	-0.237199	0.176782
Immune memory	Interferon response	-0.0883509	0.619278
Immune memory	JAK-STAT signaling	0.0518624	0.770828
Immune memory	Leukotriene/prostaglandin inflammation	-0.101939	0.566194
Immune memory	Lymphocyte trafficking	-0.284691	0.102701
Immune memory	MHC class I presentation	-0.0293593	0.869082
Immune memory	MHC class II presentation	0.308901	0.0754738
Immune memory	Mononuclear cell migration	-0.0620033	0.727577
Immune memory	Myeloid activation	-0.232757	0.185268
Immune memory	Myeloid inflammation	-0.101866	0.566474
Immune memory	NF-kappaB signaling	-0.228203	0.194262
Immune memory	NK cell activity	0.164435	0.352735
Immune memory	Nod-like receptor signaling	-0.164362	0.352951
Immune memory	Phagocytosis	-0.329896	0.0567302
Immune memory	RNA sensing	-0.0669375	0.706819
Immune memory	TCR signaling	-0.176224	0.318788
Immune memory	TNF signaling	-0.277459	0.112126
Immune memory	Toll-like receptor signaling	-0.368641	0.0319266
Immune memory	Treg differentiation	-0.0506066	0.776234
Immune memory	Type I interferon signaling	0.0013061	0.994151
Immune memory	Type II interferon signaling	-0.0254365	0.886453
Immune memory	Type III interferon signaling	-0.0801849	0.652139
Inflammasomes	Adaptive immune response	0.0672649	0.705448
Inflammasomes	BCR signaling	-0.287221	0.0995501
Inflammasomes	Chemokine signaling	0.0721459	0.68513
Inflammasomes	Coagulation	-0.209041	0.235434
Inflammasomes	Complement system	0.133491	0.451666
Inflammasomes	Immune exhaustion	0.0703649	0.69252
Inflammasomes	Immune memory	0.173431	0.32664
Inflammasomes	Inflammasomes	0.16444	0.352722
Inflammasomes	Innate immune cell activation	0.0299425	0.866504
Inflammasomes	Interferon response	0.152229	0.390086
Inflammasomes	JAK-STAT signaling	0.313247	0.0712446
Inflammasomes	Leukotriene/prostaglandin inflammation	-0.180622	0.306666
Inflammasomes	Lymphocyte trafficking	-0.404043	0.0177942
Inflammasomes	MHC class I presentation	0.219785	0.211679
Inflammasomes	MHC class II presentation	0.350733	0.0419788
Inflammasomes	Mononuclear cell migration	0.142897	0.420123
Inflammasomes	Myeloid activation	0.00335299	0.984985
Inflammasomes	Myeloid inflammation	0.0422952	0.812267
Inflammasomes	NF-kappaB signaling	-0.0609896	0.731866
Inflammasomes	NK cell activity	-0.0237056	0.894135
Inflammasomes	Nod-like receptor signaling	0.0856428	0.6301
Inflammasomes	Phagocytosis	-0.0496613	0.780311
Inflammasomes	RNA sensing	0.151277	0.393091
Inflammasomes	TCR signaling	-0.241787	0.16831
Inflammasomes	TNF signaling	-0.0473352	0.790367
Inflammasomes	Toll-like receptor signaling	-0.170871	0.333941
Inflammasomes	Treg differentiation	-0.0741247	0.676953
Inflammasomes	Type I interferon signaling	0.174985	0.322259
Inflammasomes	Type II interferon signaling	0.14727	0.40589
Inflammasomes	Type III interferon signaling	0.102322	0.564729
Innate immune cell activation	Adaptive immune response	-0.023393	0.895523
Innate immune cell activation	BCR signaling	-0.31159	0.0728346
Innate immune cell activation	Chemokine signaling	0.0621303	0.72704
Innate immune cell activation	Coagulation	-0.202529	0.250673
Innate immune cell activation	Complement system	0.0781686	0.660356
Innate immune cell activation	Immune exhaustion	0.0274936	0.877337
Innate immune cell activation	Immune memory	0.174926	0.322423
Innate immune cell activation	Inflammasomes	0.123545	0.486358
Innate immune cell activation	Innate immune cell activation	-0.0302118	0.865315
Innate immune cell activation	Interferon response	0.0929883	0.600929
Innate immune cell activation	JAK-STAT signaling	0.265464	0.129169
Innate immune cell activation	Leukotriene/prostaglandin inflammation	-0.13154	0.458364
Innate immune cell activation	Lymphocyte trafficking	-0.410765	0.0158154
Innate immune cell activation	MHC class I presentation	0.177397	0.315528
Innate immune cell activation	MHC class II presentation	0.322633	0.0627437
Innate immune cell activation	Mononuclear cell migration	0.120414	0.497557
Innate immune cell activation	Myeloid activation	-0.0657262	0.711896
Innate immune cell activation	Myeloid inflammation	0.0533326	0.764512
Innate immune cell activation	NF-kappaB signaling	-0.112045	0.528116
Innate immune cell activation	NK cell activity	0.00122996	0.994492
Innate immune cell activation	Nod-like receptor signaling	0.0177973	0.920423
Innate immune cell activation	Phagocytosis	-0.100857	0.570342
Innate immune cell activation	RNA sensing	0.100329	0.572374
Innate immune cell activation	TCR signaling	-0.262072	0.13432
Innate immune cell activation	TNF signaling	-0.0969067	0.58561
Innate immune cell activation	Toll-like receptor signaling	-0.242837	0.166412
Innate immune cell activation	Treg differentiation	-0.0840703	0.636418
Innate immune cell activation	Type I interferon signaling	0.140857	0.426858
Innate immune cell activation	Type II interferon signaling	0.106287	0.549657
Innate immune cell activation	Type III interferon signaling	0.0571306	0.748265
Interferon response	Adaptive immune response	0.175431	0.321006
Interferon response	BCR signaling	-0.376853	0.028025
Interferon response	Chemokine signaling	0.24738	0.15838
Interferon response	Coagulation	-0.237204	0.176772
Interferon response	Complement system	0.154708	0.382319
Interferon response	Immune exhaustion	0.119259	0.50172
Interferon response	Immune memory	0.213141	0.226165
Interferon response	Inflammasomes	0.312677	0.0717882
Interferon response	Innate immune cell activation	0.0921223	0.604338
Interferon response	Interferon response	0.381742	0.0258947
Interferon response	JAK-STAT signaling	0.378389	0.0273408
Interferon response	Leukotriene/prostaglandin inflammation	-0.324486	0.0611633
Interferon response	Lymphocyte trafficking	-0.476142	0.00442038
Interferon response	MHC class I presentation	0.470651	0.00496736
Interferon response	MHC class II presentation	0.507858	0.00216838
Interferon response	Mononuclear cell migration	0.315497	0.0691294
Interferon response	Myeloid activation	-0.0396539	0.823801
Interferon response	Myeloid inflammation	0.277358	0.112262
Interferon response	NF-kappaB signaling	-0.038875	0.82721
Interferon response	NK cell activity	-0.12133	0.494265
Interferon response	Nod-like receptor signaling	0.275908	0.11423
Interferon response	Phagocytosis	0.0528296	0.766671
Interferon response	RNA sensing	0.393975	0.0211413
Interferon response	TCR signaling	-0.331257	0.0556555
Interferon response	TNF signaling	0.0913111	0.607538
Interferon response	Toll-like receptor signaling	-0.118685	0.503796
Interferon response	Treg differentiation	-0.145431	0.41184
Interferon response	Type I interferon signaling	0.421554	0.0130255
Interferon response	Type II interferon signaling	0.412034	0.0154633
Interferon response	Type III interferon signaling	0.29426	0.0911681
JAK-STAT signaling	Adaptive immune response	0.0754006	0.6717
JAK-STAT signaling	BCR signaling	-0.287581	0.0991075
JAK-STAT signaling	Chemokine signaling	0.188146	0.286609
JAK-STAT signaling	Coagulation	-0.159006	0.369074
JAK-STAT signaling	Complement system	0.155127	0.381017
JAK-STAT signaling	Immune exhaustion	-0.0134693	0.939734
JAK-STAT signaling	Immune memory	0.125994	0.477691
JAK-STAT signaling	Inflammasomes	0.276064	0.114017
JAK-STAT signaling	Innate immune cell activation	0.0929654	0.601019
JAK-STAT signaling	Interferon response	0.201547	0.253026
JAK-STAT signaling	JAK-STAT signaling	0.272115	0.119497
JAK-STAT signaling	Leukotriene/prostaglandin inflammation	-0.127709	0.471667
JAK-STAT signaling	Lymphocyte trafficking	-0.434041	0.0103255
JAK-STAT signaling	MHC class I presentation	0.296869	0.0882026
JAK-STAT signaling	MHC class II presentation	0.416468	0.014284
JAK-STAT signaling	Mononuclear cell migration	0.266223	0.128038
JAK-STAT signaling	Myeloid activation	0.0255681	0.885869
JAK-STAT signaling	Myeloid inflammation	0.202952	0.249663
JAK-STAT signaling	NF-kappaB signaling	-0.0975654	0.583052
JAK-STAT signaling	NK cell activity	-0.0464078	0.794385
JAK-STAT signaling	Nod-like receptor signaling	0.144367	0.415308
JAK-STAT signaling	Phagocytosis	0.018276	0.918289
JAK-STAT signaling	RNA sensing	0.180445	0.307149
JAK-STAT signaling	TCR signaling	-0.357718	0.0377913
JAK-STAT signaling	TNF signaling	0.0501717	0.77811
JAK-STAT signaling	Toll-like receptor signaling	-0.139666	0.430814
JAK-STAT signaling	Treg differentiation	-0.176812	0.317152
JAK-STAT signaling	Type I interferon signaling	0.212368	0.227893
JAK-STAT signaling	Type II interferon signaling	0.207293	0.23946
JAK-STAT signaling	Type III interferon signaling	0.149118	0.399956
Leukotriene/prostaglandin inflammation	Adaptive immune response	-0.229791	0.191091
Leukotriene/prostaglandin inflammation	BCR signaling	-0.223468	0.203931
Leukotriene/prostaglandin inflammation	Chemokine signaling	-0.191517	0.277905
Leukotriene/prostaglandin inflammation	Coagulation	-0.131791	0.457497
Leukotriene/prostaglandin inflammation	Complement system	0.0223656	0.900088
Leukotriene/prostaglandin inflammation	Immune exhaustion	-0.0562821	0.751886
Leukotriene/prostaglandin inflammation	Immune memory	0.0954209	0.591399
Leukotriene/prostaglandin inflammation	Inflammasomes	-0.164615	0.3522
Leukotriene/prostaglandin inflammation	Innate immune cell activation	-0.191903	0.276918
Leukotriene/prostaglandin inflammation	Interferon response	-0.305682	0.0787298
Leukotriene/prostaglandin inflammation	JAK-STAT signaling	0.164277	0.353205
Leukotriene/prostaglandin inflammation	Leukotriene/prostaglandin inflammation	0.224858	0.201059
Leukotriene/prostaglandin inflammation	Lymphocyte trafficking	-0.168648	0.340363
Leukotriene/prostaglandin inflammation	MHC class I presentation	-0.215614	0.220698
Leukotriene/prostaglandin inflammation	MHC class II presentation	0.136944	0.43994
Leukotriene/prostaglandin inflammation	Mononuclear cell migration	-0.138829	0.433608
Leukotriene/prostaglandin inflammation	Myeloid activation	-0.0949253	0.593335
Leukotriene/prostaglandin inflammation	Myeloid inflammation	-0.228791	0.193083
Leukotriene/prostaglandin inflammation	NF-kappaB signaling	-0.0886275	0.618177
Leukotriene/prostaglandin inflammation	NK cell activity	0.0842203	0.635815
Leukotriene/prostaglandin inflammation	Nod-like receptor signaling	-0.355371	0.0391591
Leukotriene/prostaglandin inflammation	Phagocytosis	-0.286646	0.10026
Leukotriene/prostaglandin inflammation	RNA sensing	-0.308386	0.0759874
Leukotriene/prostaglandin inflammation	TCR signaling	-0.136324	0.442033
Leukotriene/prostaglandin inflammation	TNF signaling	-0.296811	0.0882669
Leukotriene/prostaglandin inflammation	Toll-like receptor signaling	-0.40403	0.0177981
Leukotriene/prostaglandin inflammation	Treg differentiation	-0.00414607	0.981434
Leukotriene/prostaglandin inflammation	Type I interferon signaling	-0.247193	0.158705
Leukotriene/prostaglandin inflammation	Type II interferon signaling	-0.293921	0.0915589
Leukotriene/prostaglandin inflammation	Type III interferon signaling	-0.187295	0.288835
Lymphocyte trafficking	Adaptive immune response	-0.342087	0.0476715
Lymphocyte trafficking	BCR signaling	-0.122537	0.489949
Lymphocyte trafficking	Chemokine signaling	-0.177738	0.314583
Lymphocyte trafficking	Coagulation	-0.224155	0.202508
Lymphocyte trafficking	Complement system	-0.101134	0.569282
Lymphocyte trafficking	Immune exhaustion	-0.122648	0.489551
Lymphocyte trafficking	Immune memory	0.173546	0.326314
Lymphocyte trafficking	Inflammasomes	-0.125262	0.480273
Lymphocyte trafficking	Innate immune cell activation	-0.276118	0.113943
Lymphocyte trafficking	Interferon response	-0.251093	0.152025
Lymphocyte trafficking	JAK-STAT signaling	0.0445011	0.802663
Lymphocyte trafficking	Leukotriene/prostaglandin inflammation	0.132177	0.45617
Lymphocyte trafficking	Lymphocyte trafficking	-0.293685	0.0918313
Lymphocyte trafficking	MHC class I presentation	-0.194985	0.269128
Lymphocyte trafficking	MHC class II presentation	0.186276	0.291515
Lymphocyte trafficking	Mononuclear cell migration	-0.165041	0.350941
Lymphocyte trafficking	Myeloid activation	-0.191164	0.278809
Lymphocyte trafficking	Myeloid inflammation	-0.171401	0.332423
Lymphocyte trafficking	NF-kappaB signaling	-0.324349	0.0612791
Lymphocyte trafficking	NK cell activity	0.152237	0.390058
Lymphocyte trafficking	Nod-like receptor signaling	-0.317045	0.0677026
Lymphocyte trafficking	Phagocytosis	-0.356088	0.0387369
Lymphocyte trafficking	RNA sensing	-0.241004	0.169735
Lymphocyte trafficking	TCR signaling	-0.130905	0.460553
Lymphocyte trafficking	TNF signaling	-0.391119	0.0221807
Lymphocyte trafficking	Toll-like receptor signaling	-0.420195	0.0133524
Lymphocyte trafficking	Treg differentiation	0.017288	0.922693
Lymphocyte trafficking	Type I interferon signaling	-0.154498	0.382973
Lymphocyte trafficking	Type II interferon signaling	-0.215581	0.220769
Lymphocyte trafficking	Type III interferon signaling	-0.186711	0.290368
MHC class I presentation	Adaptive immune response	0.18563	0.29322
MHC class I presentation	BCR signaling	-0.399806	0.0191445
MHC class I presentation	Chemokine signaling	0.229574	0.191521
MHC class I presentation	Coagulation	-0.218421	0.214601
MHC class I presentation	Complement system	0.177406	0.315502
MHC class I presentation	Immune exhaustion	0.0820941	0.644395
MHC class I presentation	Immune memory	0.212397	0.227828
MHC class I presentation	Inflammasomes	0.306085	0.0783166
MHC class I presentation	Innate immune cell activation	0.105885	0.551179
MHC class I presentation	Interferon response	0.362186	0.0352953
MHC class I presentation	JAK-STAT signaling	0.401916	0.0184617
MHC class I presentation	Leukotriene/prostaglandin inflammation	-0.303928	0.0805492
MHC class I presentation	Lymphocyte trafficking	-0.498874	0.00267137
MHC class I presentation	MHC class I presentation	0.453914	0.00700844
MHC class I presentation	MHC class II presentation	0.481327	0.00395243
MHC class I presentation	Mononuclear cell migration	0.322155	0.0631557
MHC class I presentation	Myeloid activation	-0.00272543	0.987795
MHC class I presentation	Myeloid inflammation	0.256531	0.143056
MHC class I presentation	NF-kappaB signaling	-0.0377586	0.8321
MHC class I presentation	NK cell activity	-0.177081	0.316405
MHC class I presentation	Nod-like receptor signaling	0.25884	0.139367
MHC class I presentation	Phagocytosis	0.0766714	0.666483
MHC class I presentation	RNA sensing	0.372081	0.0302418
MHC class I presentation	TCR signaling	-0.315823	0.0688267
MHC class I presentation	TNF signaling	0.0800847	0.652546
MHC class I presentation	Toll-like receptor signaling	-0.1098	0.536468
MHC class I presentation	Treg differentiation	-0.129079	0.466887
MHC class I presentation	Type I interferon signaling	0.380205	0.0265496
MHC class I presentation	Type II interferon signaling	0.382491	0.02558
MHC class I presentation	Type III interferon signaling	0.219937	0.211356
MHC class II presentation	Adaptive immune response	-0.122903	0.488642
MHC class II presentation	BCR signaling	-0.212052	0.228602
MHC class II presentation	Chemokine signaling	0.062403	0.725888
MHC class II presentation	Coagulation	-0.152058	0.390625
MHC class II presentation	Complement system	0.00565445	0.974681
MHC class II presentation	Immune exhaustion	-0.0813722	0.647319
MHC class II presentation	Immune memory	0.193256	0.273481
MHC class II presentation	Inflammasomes	0.166628	0.34626
MHC class II presentation	Innate immune cell activation	-0.0894781	0.614797
MHC class II presentation	Interferon response	0.0744165	0.67575
MHC class II presentation	JAK-STAT signaling	-0.00998239	0.955317
MHC class II presentation	Leukotriene/prostaglandin inflammation	-0.0880873	0.620328
MHC class II presentation	Lymphocyte trafficking	-0.419976	0.0134057
MHC class II presentation	MHC class I presentation	0.137385	0.438454
MHC class II presentation	MHC class II presentation	0.3857	0.024269
MHC class II presentation	Mononuclear cell migration	0.103695	0.559487
MHC class II presentation	Myeloid activation	-0.0963691	0.587701
MHC class II presentation	Myeloid inflammation	0.0872914	0.623502
MHC class II presentation	NF-kappaB signaling	-0.167138	0.344765
MHC class II presentation	NK cell activity	-0.0909613	0.60892
MHC class II presentation	Nod-like receptor signaling	-0.00172999	0.992253
MHC class II presentation	Phagocytosis	-0.132118	0.456373
MHC class II presentation	RNA sensing	0.072078	0.685411
MHC class II presentation	TCR signaling	-0.231288	0.188136
MHC class II presentation	TNF signaling	-0.157845	0.372624
MHC class II presentation	Toll-like receptor signaling	-0.198014	0.261616
MHC class II presentation	Treg differentiation	-0.0907437	0.609781
MHC class II presentation	Type I interferon signaling	0.135786	0.443853
MHC class II presentation	Type II interferon signaling	0.122479	0.490154
MHC class II presentation	Type III interferon signaling	0.00181555	0.991869
Mononuclear cell migration	Adaptive immune response	0.0985982	0.579051
Mononuclear cell migration	BCR signaling	-0.343118	0.0469623
Mononuclear cell migration	Chemokine signaling	0.128804	0.467843
Mononuclear cell migration	Coagulation	-0.221051	0.208993
Mononuclear cell migration	Complement system	0.132885	0.453741
Mononuclear cell migration	Immune exhaustion	0.0849618	0.632833
Mononuclear cell migration	Immune memory	0.192781	0.274684
Mononuclear cell migration	Inflammasomes	0.195048	0.268973
Mononuclear cell migration	Innate immune cell activation	0.0332036	0.852117
Mononuclear cell migration	Interferon response	0.254007	0.14717
Mononuclear cell migration	JAK-STAT signaling	0.344681	0.0459026
Mononuclear cell migration	Leukotriene/prostaglandin inflammation	-0.238132	0.175034
Mononuclear cell migration	Lymphocyte trafficking	-0.455271	0.00681976
Mononuclear cell migration	MHC class I presentation	0.333571	0.0538668
Mononuclear cell migration	MHC class II presentation	0.368446	0.0320246
Mononuclear cell migration	Mononuclear cell migration	0.205591	0.243427
Mononuclear cell migration	Myeloid activation	-0.0410197	0.817832
Mononuclear cell migration	Myeloid inflammation	0.141915	0.423356
Mononuclear cell migration	NF-kappaB signaling	-0.10133	0.568528
Mononuclear cell migration	NK cell activity	-0.0837636	0.637654
Mononuclear cell migration	Nod-like receptor signaling	0.179847	0.30878
Mononuclear cell migration	Phagocytosis	-0.0066964	0.970018
Mononuclear cell migration	RNA sensing	0.273657	0.117335
Mononuclear cell migration	TCR signaling	-0.265074	0.129755
Mononuclear cell migration	TNF signaling	0.0103573	0.953641
Mononuclear cell migration	Toll-like receptor signaling	-0.13723	0.438976
Mononuclear cell migration	Treg differentiation	-0.0999749	0.573737
Mononuclear cell migration	Type I interferon signaling	0.296151	0.0890107
Mononuclear cell migration	Type II interferon signaling	0.261597	0.135053
Mononuclear cell migration	Type III interferon signaling	0.150792	0.394627
Myeloid activation	Adaptive immune response	-0.0318293	0.858175
Myeloid activation	BCR signaling	-0.301792	0.0828089
Myeloid activation	Chemokine signaling	0.00179796	0.991948
Myeloid activation	Coagulation	-0.162457	0.358637
Myeloid activation	Complement system	0.0883443	0.619304
Myeloid activation	Immune exhaustion	0.00386953	0.982672
Myeloid activation	Immune memory	0.139956	0.42985
Myeloid activation	Inflammasomes	0.0763322	0.667874
Myeloid activation	Innate immune cell activation	-0.0325391	0.855045
Myeloid activation	Interferon response	0.0332046	0.852113
Myeloid activation	JAK-STAT signaling	0.259244	0.138728
Myeloid activation	Leukotriene/prostaglandin inflammation	-0.080033	0.652756
Myeloid activation	Lymphocyte trafficking	-0.360365	0.0362957
Myeloid activation	MHC class I presentation	0.108323	0.541994
Myeloid activation	MHC class II presentation	0.236276	0.178522
Myeloid activation	Mononuclear cell migration	0.0706545	0.691316
Myeloid activation	Myeloid activation	-0.0358858	0.840319
Myeloid activation	Myeloid inflammation	-0.0172088	0.923046
Myeloid activation	NF-kappaB signaling	-0.0881706	0.619996
Myeloid activation	NK cell activity	0.00604139	0.972949
Myeloid activation	Nod-like receptor signaling	-0.0295167	0.868386
Myeloid activation	Phagocytosis	-0.0979859	0.581421
Myeloid activation	RNA sensing	0.0307397	0.862983
Myeloid activation	TCR signaling	-0.217332	0.216951
Myeloid activation	TNF signaling	-0.124046	0.484577
Myeloid activation	Toll-like receptor signaling	-0.242188	0.167584
Myeloid activation	Treg differentiation	-0.0305078	0.864007
Myeloid activation	Type I interferon signaling	0.0760062	0.669212
Myeloid activation	Type II interferon signaling	0.0333986	0.851258
Myeloid activation	Type III interferon signaling	0.00524277	0.976524
Myeloid inflammation	Adaptive immune response	-0.0454121	0.798705
Myeloid inflammation	BCR signaling	-0.252225	0.150126
Myeloid inflammation	Chemokine signaling	0.0300095	0.866208
Myeloid inflammation	Coagulation	-0.228156	0.194356
Myeloid inflammation	Complement system	-0.0198437	0.911307
Myeloid inflammation	Immune exhaustion	0.120353	0.497774
Myeloid inflammation	Immune memory	0.238375	0.174581
Myeloid inflammation	Inflammasomes	0.020476	0.908492
Myeloid inflammation	Innate immune cell activation	-0.117924	0.506554
Myeloid inflammation	Interferon response	0.0836603	0.63807
Myeloid inflammation	JAK-STAT signaling	0.262012	0.134413
Myeloid inflammation	Leukotriene/prostaglandin inflammation	-0.164423	0.352771
Myeloid inflammation	Lymphocyte trafficking	-0.378001	0.0275125
Myeloid inflammation	MHC class I presentation	0.136006	0.443109
Myeloid inflammation	MHC class II presentation	0.289824	0.0963846
Myeloid inflammation	Mononuclear cell migration	0.0274972	0.877321
Myeloid inflammation	Myeloid activation	-0.159476	0.367642
Myeloid inflammation	Myeloid inflammation	-0.0360286	0.839691
Myeloid inflammation	NF-kappaB signaling	-0.140886	0.42676
Myeloid inflammation	NK cell activity	0.0283962	0.873342
Myeloid inflammation	Nod-like receptor signaling	-0.0232214	0.896285
Myeloid inflammation	Phagocytosis	-0.163637	0.355109
Myeloid inflammation	RNA sensing	0.119332	0.501455
Myeloid inflammation	TCR signaling	-0.112788	0.525368
Myeloid inflammation	TNF signaling	-0.194545	0.270233
Myeloid inflammation	Toll-like receptor signaling	-0.264741	0.130255
Myeloid inflammation	Treg differentiation	0.0402735	0.821092
Myeloid inflammation	Type I interferon signaling	0.163903	0.354317
Myeloid inflammation	Type II interferon signaling	0.112453	0.526606
Myeloid inflammation	Type III interferon signaling	0.0137432	0.938511
NF-kappaB signaling	Adaptive immune response	-0.151242	0.393202
NF-kappaB signaling	BCR signaling	-0.284967	0.102354
NF-kappaB signaling	Chemokine signaling	0.015361	0.931289
NF-kappaB signaling	Coagulation	-0.209393	0.234627
NF-kappaB signaling	Complement system	0.0250629	0.88811
NF-kappaB signaling	Immune exhaustion	-0.0105188	0.952919
NF-kappaB signaling	Immune memory	0.183984	0.297596
NF-kappaB signaling	Inflammasomes	0.0390517	0.826436
NF-kappaB signaling	Innate immune cell activation	-0.118829	0.503275
NF-kappaB signaling	Interferon response	-0.0580403	0.744389
NF-kappaB signaling	JAK-STAT signaling	0.164247	0.353295
NF-kappaB signaling	Leukotriene/prostaglandin inflammation	-0.0466538	0.793319
NF-kappaB signaling	Lymphocyte trafficking	-0.334036	0.0535126
NF-kappaB signaling	MHC class I presentation	0.0321846	0.856608
NF-kappaB signaling	MHC class II presentation	0.298355	0.0865464
NF-kappaB signaling	Mononuclear cell migration	0.0138833	0.937885
NF-kappaB signaling	Myeloid activation	-0.113694	0.522025
NF-kappaB signaling	Myeloid inflammation	-0.0458102	0.796977
NF-kappaB signaling	NF-kappaB signaling	-0.133947	0.450106
NF-kappaB signaling	NK cell activity	0.0547655	0.75837
NF-kappaB signaling	Nod-like receptor signaling	-0.124157	0.484182
NF-kappaB signaling	Phagocytosis	-0.21365	0.225033
NF-kappaB signaling	RNA sensing	-0.0410932	0.817511
NF-kappaB signaling	TCR signaling	-0.245176	0.162242
NF-kappaB signaling	TNF signaling	-0.197633	0.262551
NF-kappaB signaling	Toll-like receptor signaling	-0.337336	0.0510535
NF-kappaB signaling	Treg differentiation	-0.0595044	0.738164
NF-kappaB signaling	Type I interferon signaling	0.0121177	0.945772
NF-kappaB signaling	Type II interferon signaling	-0.030016	0.86618
NF-kappaB signaling	Type III interferon signaling	-0.0203062	0.909248
NK cell activity	Adaptive immune response	-0.324901	0.0608143
NK cell activity	BCR signaling	-0.0766056	0.666752
NK cell activity	Chemokine signaling	-0.122288	0.490839
NK cell activity	Coagulation	-0.196207	0.266082
NK cell activity	Complement system	-0.137515	0.438016
NK cell activity	Immune exhaustion	-0.0293273	0.869223
NK cell activity	Immune memory	0.0968185	0.585953
NK cell activity	Inflammasomes	-0.0989577	0.577661
NK cell activity	Innate immune cell activation	-0.237466	0.176281
NK cell activity	Interferon response	-0.218938	0.21349
NK cell activity	JAK-STAT signaling	-0.0028328	0.987314
NK cell activity	Leukotriene/prostaglandin inflammation	0.0944745	0.595099
NK cell activity	Lymphocyte trafficking	-0.222591	0.205758
NK cell activity	MHC class I presentation	-0.179233	0.310463
NK cell activity	MHC class II presentation	0.159765	0.366763
NK cell activity	Mononuclear cell migration	-0.135022	0.446447
NK cell activity	Myeloid activation	-0.187436	0.288466
NK cell activity	Myeloid inflammation	-0.147014	0.406715
NK cell activity	NF-kappaB signaling	-0.260155	0.137296
NK cell activity	NK cell activity	0.219634	0.212002
NK cell activity	Nod-like receptor signaling	-0.26469	0.130332
NK cell activity	Phagocytosis	-0.335048	0.0527487
NK cell activity	RNA sensing	-0.191488	0.277978
NK cell activity	TCR signaling	-0.13671	0.44073
NK cell activity	TNF signaling	-0.299313	0.085492
NK cell activity	Toll-like receptor signaling	-0.341379	0.0481638
NK cell activity	Treg differentiation	-0.0647669	0.715926
NK cell activity	Type I interferon signaling	-0.140362	0.428498
NK cell activity	Type II interferon signaling	-0.195571	0.267664
NK cell activity	Type III interferon signaling	-0.144313	0.415483
Nod-like receptor signaling	Adaptive immune response	0.163723	0.354854
Nod-like receptor signaling	BCR signaling	-0.385325	0.0244191
Nod-like receptor signaling	Chemokine signaling	0.247144	0.158791
Nod-like receptor signaling	Coagulation	-0.189984	0.281843
Nod-like receptor signaling	Complement system	0.180594	0.306741
Nod-like receptor signaling	Immune exhaustion	0.105545	0.552463
Nod-like receptor signaling	Immune memory	0.169286	0.338512
Nod-like receptor signaling	Inflammasomes	0.29808	0.0868508
Nod-like receptor signaling	Innate immune cell activation	0.110191	0.535009
Nod-like receptor signaling	Interferon response	0.333989	0.0535485
Nod-like receptor signaling	JAK-STAT signaling	0.337329	0.0510587
Nod-like receptor signaling	Leukotriene/prostaglandin inflammation	-0.282973	0.104884
Nod-like receptor signaling	Lymphocyte trafficking	-0.450811	0.00745672
Nod-like receptor signaling	MHC class I presentation	0.422854	0.0127192
Nod-like receptor signaling	MHC class II presentation	0.441003	0.00903766
Nod-like receptor signaling	Mononuclear cell migration	0.292306	0.0934381
Nod-like receptor signaling	Myeloid activation	-0.00641994	0.971255
Nod-like receptor signaling	Myeloid inflammation	0.240625	0.170428
Nod-like receptor signaling	NF-kappaB signaling	0.0118621	0.946914
Nod-like receptor signaling	NK cell activity	-0.115231	0.516376
Nod-like receptor signaling	Nod-like receptor signaling	0.247782	0.157683
Nod-like receptor signaling	Phagocytosis	0.0559629	0.753249
Nod-like receptor signaling	RNA sensing	0.33896	0.0498762
Nod-like receptor signaling	TCR signaling	-0.344378	0.0461063
Nod-like receptor signaling	TNF signaling	0.0942052	0.596153
Nod-like receptor signaling	Toll-like receptor signaling	-0.113613	0.522324
Nod-like receptor signaling	Treg differentiation	-0.128086	0.470351
Nod-like receptor signaling	Type I interferon signaling	0.372779	0.0299088
Nod-like receptor signaling	Type II interferon signaling	0.349017	0.043063
Nod-like receptor signaling	Type III interferon signaling	0.281851	0.106328
Phagocytosis	Adaptive immune response	-0.0356514	0.841348
Phagocytosis	BCR signaling	-0.338586	0.0501458
Phagocytosis	Chemokine signaling	-0.0407787	0.818885
Phagocytosis	Coagulation	-0.19086	0.279586
Phagocytosis	Complement system	0.055951	0.7533
Phagocytosis	Immune exhaustion	0.00544445	0.975621
Phagocytosis	Immune memory	0.162148	0.359564
Phagocytosis	Inflammasomes	0.0532244	0.764976
Phagocytosis	Innate immune cell activation	-0.0612254	0.730867
Phagocytosis	Interferon response	0.0467456	0.792921
Phagocytosis	JAK-STAT signaling	0.241615	0.168622
Phagocytosis	Leukotriene/prostaglandin inflammation	-0.130365	0.462422
Phagocytosis	Lymphocyte trafficking	-0.366135	0.033202
Phagocytosis	MHC class I presentation	0.115553	0.515199
Phagocytosis	MHC class II presentation	0.227974	0.194721
Phagocytosis	Mononuclear cell migration	0.0569441	0.749061
Phagocytosis	Myeloid activation	-0.0643592	0.717641
Phagocytosis	Myeloid inflammation	-0.0349074	0.844618
Phagocytosis	NF-kappaB signaling	-0.112629	0.525955
Phagocytosis	NK cell activity	-0.00365926	0.983613
Phagocytosis	Nod-like receptor signaling	-0.0298258	0.86702
Phagocytosis	Phagocytosis	-0.0963346	0.587836
Phagocytosis	RNA sensing	0.0529032	0.766355
Phagocytosis	TCR signaling	-0.172813	0.328395
Phagocytosis	TNF signaling	-0.152215	0.390128
Phagocytosis	Toll-like receptor signaling	-0.261066	0.135876
Phagocytosis	Treg differentiation	0.00556935	0.975062
Phagocytosis	Type I interferon signaling	0.104089	0.557991
Phagocytosis	Type II interferon signaling	0.0543916	0.759972
Phagocytosis	Type III interferon signaling	-0.0175227	0.921647
RNA sensing	Adaptive immune response	0.220046	0.211125
RNA sensing	BCR signaling	-0.385462	0.0243644
RNA sensing	Chemokine signaling	0.309535	0.0748447
RNA sensing	Coagulation	-0.271705	0.120078
RNA sensing	Complement system	0.166033	0.348012
RNA sensing	Immune exhaustion	0.179746	0.309058
RNA sensing	Immune memory	0.204419	0.246183
RNA sensing	Inflammasomes	0.378572	0.0272601
RNA sensing	Innate immune cell activation	0.11065	0.533297
RNA sensing	Interferon response	0.483539	0.00376614
RNA sensing	JAK-STAT signaling	0.415358	0.0145721
RNA sensing	Leukotriene/prostaglandin inflammation	-0.438562	0.00947263
RNA sensing	Lymphocyte trafficking	-0.477035	0.00433658
RNA sensing	MHC class I presentation	0.583362	0.000293342
RNA sensing	MHC class II presentation	0.613899	0.000112719
RNA sensing	Mononuclear cell migration	0.379698	0.0267687
RNA sensing	Myeloid activation	-0.0554233	0.755556
RNA sensing	Myeloid inflammation	0.353807	0.040092
RNA sensing	NF-kappaB signaling	-0.0121054	0.945827
RNA sensing	NK cell activity	-0.119068	0.502409
RNA sensing	Nod-like receptor signaling	0.37114	0.0306953
RNA sensing	Phagocytosis	0.0982279	0.580484
RNA sensing	RNA sensing	0.512707	0.00193286
RNA sensing	TCR signaling	-0.365537	0.0335121
RNA sensing	TNF signaling	0.160361	0.364955
RNA sensing	Toll-like receptor signaling	-0.0665052	0.708629
RNA sensing	Treg differentiation	-0.1964	0.265602
RNA sensing	Type I interferon signaling	0.52311	0.0015017
RNA sensing	Type II interferon signaling	0.525391	0.00141931
RNA sensing	Type III interferon signaling	0.4228	0.0127319
TCR signaling	Adaptive immune response	-0.335412	0.0524758
TCR signaling	BCR signaling	-0.0714201	0.688138
TCR signaling	Chemokine signaling	-0.0915686	0.606522
TCR signaling	Coagulation	-0.199181	0.258756
TCR signaling	Complement system	-0.137188	0.439118
TCR signaling	Immune exhaustion	-0.0415578	0.815483
TCR signaling	Immune memory	0.097474	0.583406
TCR signaling	Inflammasomes	-0.071988	0.685784
TCR signaling	Innate immune cell activation	-0.223831	0.203178
TCR signaling	Interferon response	-0.230533	0.189623
TCR signaling	JAK-STAT signaling	-0.0619244	0.72791
TCR signaling	Leukotriene/prostaglandin inflammation	0.0823609	0.643316
TCR signaling	Lymphocyte trafficking	-0.207758	0.238386
TCR signaling	MHC class I presentation	-0.180968	0.305725
TCR signaling	MHC class II presentation	0.135019	0.446456
TCR signaling	Mononuclear cell migration	-0.110517	0.533794
TCR signaling	Myeloid activation	-0.185571	0.293375
TCR signaling	Myeloid inflammation	-0.0934997	0.59892
TCR signaling	NF-kappaB signaling	-0.237052	0.177057
TCR signaling	NK cell activity	0.213066	0.226333
TCR signaling	Nod-like receptor signaling	-0.269126	0.123775
TCR signaling	Phagocytosis	-0.314426	0.07013
TCR signaling	RNA sensing	-0.20077	0.254898
TCR signaling	TCR signaling	-0.152032	0.390707
TCR signaling	TNF signaling	-0.271153	0.120862
TCR signaling	Toll-like receptor signaling	-0.343544	0.0466716
TCR signaling	Treg differentiation	-0.0609518	0.732026
TCR signaling	Type I interferon signaling	-0.157567	0.373477
TCR signaling	Type II interferon signaling	-0.190735	0.279909
TCR signaling	Type III interferon signaling	-0.148171	0.40299
TNF signaling	Adaptive immune response	0.210859	0.231293
TNF signaling	BCR signaling	-0.394992	0.0207813
TNF signaling	Chemokine signaling	0.284576	0.102846
TNF signaling	Coagulation	-0.129061	0.46695
TNF signaling	Complement system	0.230416	0.189853
TNF signaling	Immune exhaustion	0.0604593	0.734113
TNF signaling	Immune memory	0.137368	0.438511
TNF signaling	Inflammasomes	0.347902	0.0437795
TNF signaling	Innate immune cell activation	0.168352	0.341224
TNF signaling	Interferon response	0.352123	0.041117
TNF signaling	JAK-STAT signaling	0.350776	0.0419523
TNF signaling	Leukotriene/prostaglandin inflammation	-0.246162	0.160507
TNF signaling	Lymphocyte trafficking	-0.465539	0.00552795
TNF signaling	MHC class I presentation	0.458176	0.00643049
TNF signaling	MHC class II presentation	0.465611	0.00551977
TNF signaling	Mononuclear cell migration	0.362202	0.0352861
TNF signaling	Myeloid activation	0.0483431	0.786006
TNF signaling	Myeloid inflammation	0.298041	0.0868942
TNF signaling	NF-kappaB signaling	0.0213113	0.904776
TNF signaling	NK cell activity	-0.13346	0.451771
TNF signaling	Nod-like receptor signaling	0.278679	0.110492
TNF signaling	Phagocytosis	0.116392	0.512131
TNF signaling	RNA sensing	0.342918	0.047099
TNF signaling	TCR signaling	-0.381819	0.0258619
TNF signaling	TNF signaling	0.147147	0.406287
TNF signaling	Toll-like receptor signaling	-0.0847662	0.633619
TNF signaling	Treg differentiation	-0.16615	0.347666
TNF signaling	Type I interferon signaling	0.369568	0.0314653
TNF signaling	Type II interferon signaling	0.355024	0.0393648
TNF signaling	Type III interferon signaling	0.305621	0.0787922
Toll-like receptor signaling	Adaptive immune response	0.0239864	0.892888
Toll-like receptor signaling	BCR signaling	-0.379837	0.0267085
Toll-like receptor signaling	Chemokine signaling	0.164969	0.351153
Toll-like receptor signaling	Coagulation	-0.218959	0.213444
Toll-like receptor signaling	Complement system	0.0602018	0.735204
Toll-like receptor signaling	Immune exhaustion	0.0685688	0.7
Toll-like receptor signaling	Immune memory	0.157493	0.373706
Toll-like receptor signaling	Inflammasomes	0.199839	0.257154
Toll-like receptor signaling	Innate immune cell activation	0.0133557	0.940241
Toll-like receptor signaling	Interferon response	0.162286	0.35915
Toll-like receptor signaling	JAK-STAT signaling	0.207558	0.238848
Toll-like receptor signaling	Leukotriene/prostaglandin inflammation	-0.227912	0.194845
Toll-like receptor signaling	Lymphocyte trafficking	-0.339086	0.0497863
Toll-like receptor signaling	MHC class I presentation	0.259919	0.137666
Toll-like receptor signaling	MHC class II presentation	0.363473	0.0346013
Toll-like receptor signaling	Mononuclear cell migration	0.189273	0.283681
Toll-like receptor signaling	Myeloid activation	-0.0783144	0.65976
Toll-like receptor signaling	Myeloid inflammation	0.150398	0.395877
Toll-like receptor signaling	NF-kappaB signaling	-0.00431729	0.980667
Toll-like receptor signaling	NK cell activity	-0.0200095	0.910568
Toll-like receptor signaling	Nod-like receptor signaling	0.0832664	0.639658
Toll-like receptor signaling	Phagocytosis	-0.0494247	0.781333
Toll-like receptor signaling	RNA sensing	0.180195	0.307831
Toll-like receptor signaling	TCR signaling	-0.2937	0.0918138
Toll-like receptor signaling	TNF signaling	0.00553796	0.975203
Toll-like receptor signaling	Toll-like receptor signaling	-0.205304	0.244101
Toll-like receptor signaling	Treg differentiation	-0.117719	0.507298
Toll-like receptor signaling	Type I interferon signaling	0.203869	0.247485
Toll-like receptor signaling	Type II interferon signaling	0.190108	0.281521
Toll-like receptor signaling	Type III interferon signaling	0.142384	0.421808
Treg differentiation	Adaptive immune response	-0.201066	0.254184
Treg differentiation	BCR signaling	-0.0963597	0.587738
Treg differentiation	Chemokine signaling	0.0432193	0.80824
Treg differentiation	Coagulation	-0.249867	0.154102
Treg differentiation	Complement system	-0.0837381	0.637756
Treg differentiation	Immune exhaustion	0.093005	0.600863
Treg differentiation	Immune memory	0.161556	0.361344
Treg differentiation	Inflammasomes	0.0235633	0.894766
Treg differentiation	Innate immune cell activation	-0.155826	0.378848
Treg differentiation	Interferon response	-0.0632389	0.72236
Treg differentiation	JAK-STAT signaling	0.0634597	0.721429
Treg differentiation	Leukotriene/prostaglandin inflammation	-0.0628552	0.723979
Treg differentiation	Lymphocyte trafficking	-0.257201	0.141979
Treg differentiation	MHC class I presentation	-0.0015242	0.993174
Treg differentiation	MHC class II presentation	0.250651	0.152773
Treg differentiation	Mononuclear cell migration	-0.00549176	0.975409
Treg differentiation	Myeloid activation	-0.184727	0.295616
Treg differentiation	Myeloid inflammation	-0.0316262	0.859071
Treg differentiation	NF-kappaB signaling	-0.179148	0.310696
Treg differentiation	NK cell activity	0.226215	0.198282
Treg differentiation	Nod-like receptor signaling	-0.111798	0.529034
Treg differentiation	Phagocytosis	-0.267755	0.125775
Treg differentiation	RNA sensing	-0.0299684	0.86639
Treg differentiation	TCR signaling	-0.209289	0.234866
Treg differentiation	TNF signaling	-0.165035	0.350959
Treg differentiation	Toll-like receptor signaling	-0.26894	0.124046
Treg differentiation	Treg differentiation	-0.13554	0.444687
Treg differentiation	Type I interferon signaling	-0.0056432	0.974732
Treg differentiation	Type II interferon signaling	-0.0310588	0.861574
Treg differentiation	Type III interferon signaling	-0.0659222	0.711074
Type I interferon signaling	Adaptive immune response	0.30769	0.0766856
Type I interferon signaling	BCR signaling	-0.39329	0.0213869
Type I interferon signaling	Chemokine signaling	0.281879	0.106292
Type I interferon signaling	Coagulation	-0.278112	0.11125
Type I interferon signaling	Complement system	0.173758	0.325716
Type I interferon signaling	Immune exhaustion	0.221902	0.207201
Type I interferon signaling	Immune memory	0.302368	0.0821949
Type I interferon signaling	Inflammasomes	0.338067	0.0505205
Type I interferon signaling	Innate immune cell activation	0.106803	0.54771
Type I interferon signaling	Interferon response	0.564773	0.000501987
Type I interferon signaling	JAK-STAT signaling	0.485362	0.00361848
Type I interferon signaling	Leukotriene/prostaglandin inflammation	-0.439854	0.00924022
Type I interferon signaling	Lymphocyte trafficking	-0.487405	0.00345888
Type I interferon signaling	MHC class I presentation	0.632144	6.06204e-05
Type I interferon signaling	MHC class II presentation	0.598752	0.000183352
Type I interferon signaling	Mononuclear cell migration	0.35982	0.0365998
Type I interferon signaling	Myeloid activation	-0.0665001	0.70865
Type I interferon signaling	Myeloid inflammation	0.316462	0.0682374
Type I interferon signaling	NF-kappaB signaling	0.00821578	0.963219
Type I interferon signaling	NK cell activity	-0.212993	0.226495
Type I interferon signaling	Nod-like receptor signaling	0.406641	0.0170061
Type I interferon signaling	Phagocytosis	0.118736	0.503611
Type I interferon signaling	RNA sensing	0.592143	0.000225007
Type I interferon signaling	TCR signaling	-0.271576	0.120261
Type I interferon signaling	TNF signaling	0.123233	0.487468
Type I interferon signaling	Toll-like receptor signaling	-0.0797865	0.653759
Type I interferon signaling	Treg differentiation	-0.092502	0.602842
Type I interferon signaling	Type I interferon signaling	0.633719	5.73532e-05
Type I interferon signaling	Type II interferon signaling	0.61525	0.000107799
Type I interferon signaling	Type III interferon signaling	0.444478	0.00844782
Type II interferon signaling	Adaptive immune response	0.1467	0.407727
Type II interferon signaling	BCR signaling	-0.380153	0.026572
Type II interferon signaling	Chemokine signaling	0.24351	0.165205
Type II interferon signaling	Coagulation	-0.240271	0.171077
Type II interferon signaling	Complement system	0.148759	0.401106
Type II interferon signaling	Immune exhaustion	0.0946234	0.594516
Type II interferon signaling	Immune memory	0.23361	0.183616
Type II interferon signaling	Inflammasomes	0.299579	0.0852006
Type II interferon signaling	Innate immune cell activation	0.0595043	0.738164
Type II interferon signaling	Interferon response	0.382283	0.025667
Type II interferon signaling	JAK-STAT signaling	0.395534	0.0205914
Type II interferon signaling	Leukotriene/prostaglandin inflammation	-0.301928	0.0826636
Type II interferon signaling	Lymphocyte trafficking	-0.517136	0.00173759
Type II interferon signaling	MHC class I presentation	0.477507	0.00429275
Type II interferon signaling	MHC class II presentation	0.550545	0.000741629
Type II interferon signaling	Mononuclear cell migration	0.313869	0.0706553
Type II interferon signaling	Myeloid activation	-0.0680458	0.702184
Type II interferon signaling	Myeloid inflammation	0.29894	0.0859014
Type II interferon signaling	NF-kappaB signaling	-0.0841326	0.636168
Type II interferon signaling	NK cell activity	-0.155811	0.378894
Type II interferon signaling	Nod-like receptor signaling	0.258418	0.140035
Type II interferon signaling	Phagocytosis	0.0298623	0.866859
Type II interferon signaling	RNA sensing	0.402063	0.0184149
Type II interferon signaling	TCR signaling	-0.336799	0.0514468
Type II interferon signaling	TNF signaling	0.0581487	0.743928
Type II interferon signaling	Toll-like receptor signaling	-0.140436	0.428252
Type II interferon signaling	Treg differentiation	-0.14428	0.41559
Type II interferon signaling	Type I interferon signaling	0.43176	0.0107798
Type II interferon signaling	Type II interferon signaling	0.421881	0.0129478
Type II interferon signaling	Type III interferon signaling	0.301416	0.0832112
Type III interferon signaling	Adaptive immune response	0.229588	0.191494
Type III interferon signaling	BCR signaling	-0.290727	0.095305
Type III interferon signaling	Chemokine signaling	0.368021	0.0322384
Type III interferon signaling	Coagulation	-0.206424	0.24148
Type III interferon signaling	Complement system	0.193522	0.27281
Type III interferon signaling	Immune exhaustion	-0.0364626	0.837785
Type III interferon signaling	Immune memory	0.206634	0.240991
Type III interferon signaling	Inflammasomes	0.29418	0.0912595
Type III interferon signaling	Innate immune cell activation	0.147317	0.405737
Type III interferon signaling	Interferon response	0.335183	0.0526472
Type III interferon signaling	JAK-STAT signaling	0.388308	0.0232443
Type III interferon signaling	Leukotriene/prostaglandin inflammation	-0.262168	0.134172
Type III interferon signaling	Lymphocyte trafficking	-0.306411	0.0779833
Type III interferon signaling	MHC class I presentation	0.443125	0.00867334
Type III interferon signaling	MHC class II presentation	0.463333	0.00578617
Type III interferon signaling	Mononuclear cell migration	0.296967	0.0880922
Type III interferon signaling	Myeloid activation	0.0110581	0.950508
Type III interferon signaling	Myeloid inflammation	0.325778	0.0600804
Type III interferon signaling	NF-kappaB signaling	-0.0814897	0.646843
Type III interferon signaling	NK cell activity	-0.219717	0.211826
Type III interferon signaling	Nod-like receptor signaling	0.2605	0.136758
Type III interferon signaling	Phagocytosis	0.134773	0.447291
Type III interferon signaling	RNA sensing	0.3047	0.0797445
Type III interferon signaling	TCR signaling	-0.242647	0.166755
Type III interferon signaling	TNF signaling	0.155151	0.380943
Type III interferon signaling	Toll-like receptor signaling	-0.0507249	0.775725
Type III interferon signaling	Treg differentiation	0.00375062	0.983204
Type III interferon signaling	Type I interferon signaling	0.321382	0.0638275
Type III interferon signaling	Type II interferon signaling	0.35985	0.0365828
Type III interferon signaling	Type III interferon signaling	0.271606	0.120219

### Sheet: 14-20 yr
Supplemental Table 8. Correlations between expression of immune modules in paired upper respiratory and peripheral blood samples from the same individual within pediatric age groups
Upper respiratory sample module expression	Peripheral blood sample module expression	Correlation coefficient	p
Adaptive immune response	Adaptive immune response	0.10316	0.574222
Adaptive immune response	BCR signaling	0.202339	0.26674
Adaptive immune response	Chemokine signaling	-0.0759194	0.679625
Adaptive immune response	Coagulation	-0.323181	0.0711972
Adaptive immune response	Complement system	-0.160717	0.379558
Adaptive immune response	Immune exhaustion	0.0188495	0.918443
Adaptive immune response	Immune memory	0.226817	0.211895
Adaptive immune response	Inflammasomes	-0.0694715	0.70557
Adaptive immune response	Innate immune cell activation	-0.115816	0.527897
Adaptive immune response	Interferon response	0.156998	0.390827
Adaptive immune response	JAK-STAT signaling	0.205545	0.259075
Adaptive immune response	Leukotriene/prostaglandin inflammation	-0.205748	0.258595
Adaptive immune response	Lymphocyte trafficking	0.125434	0.493948
Adaptive immune response	MHC class I presentation	0.117554	0.521681
Adaptive immune response	MHC class II presentation	0.130452	0.47669
Adaptive immune response	Mononuclear cell migration	0.0308275	0.866986
Adaptive immune response	Myeloid activation	-0.233902	0.197583
Adaptive immune response	Myeloid inflammation	0.0225062	0.90269
Adaptive immune response	NF-kappaB signaling	-0.0164728	0.928698
Adaptive immune response	NK cell activity	-0.0289441	0.875047
Adaptive immune response	Nod-like receptor signaling	0.0900618	0.623996
Adaptive immune response	Phagocytosis	-0.0352108	0.848277
Adaptive immune response	RNA sensing	0.215161	0.236958
Adaptive immune response	TCR signaling	0.194117	0.287071
Adaptive immune response	TNF signaling	0.0618508	0.736658
Adaptive immune response	Toll-like receptor signaling	0.0774403	0.673555
Adaptive immune response	Treg differentiation	0.147902	0.419189
Adaptive immune response	Type I interferon signaling	0.224137	0.217491
Adaptive immune response	Type II interferon signaling	0.21824	0.230153
Adaptive immune response	Type III interferon signaling	0.244953	0.176623
BCR signaling	Adaptive immune response	0.0850188	0.64362
BCR signaling	BCR signaling	0.237091	0.191365
BCR signaling	Chemokine signaling	-0.0712185	0.698507
BCR signaling	Coagulation	-0.233785	0.197814
BCR signaling	Complement system	-0.146926	0.422299
BCR signaling	Immune exhaustion	0.02012	0.912966
BCR signaling	Immune memory	0.194361	0.286453
BCR signaling	Inflammasomes	-0.070895	0.699813
BCR signaling	Innate immune cell activation	-0.0957598	0.602124
BCR signaling	Interferon response	0.0906214	0.621834
BCR signaling	JAK-STAT signaling	0.190796	0.295557
BCR signaling	Leukotriene/prostaglandin inflammation	-0.0883472	0.630641
BCR signaling	Lymphocyte trafficking	0.0966062	0.598904
BCR signaling	MHC class I presentation	0.0549505	0.765165
BCR signaling	MHC class II presentation	0.0873209	0.634631
BCR signaling	Mononuclear cell migration	0.00989324	0.957143
BCR signaling	Myeloid activation	-0.206126	0.257703
BCR signaling	Myeloid inflammation	-0.0075394	0.967333
BCR signaling	NF-kappaB signaling	-0.0155086	0.932862
BCR signaling	NK cell activity	-0.00511774	0.977823
BCR signaling	Nod-like receptor signaling	0.0602438	0.743267
BCR signaling	Phagocytosis	-0.0681432	0.710957
BCR signaling	RNA sensing	0.145981	0.42532
BCR signaling	TCR signaling	0.170048	0.352128
BCR signaling	TNF signaling	0.0393958	0.830491
BCR signaling	Toll-like receptor signaling	0.0890992	0.627723
BCR signaling	Treg differentiation	0.119601	0.514406
BCR signaling	Type I interferon signaling	0.131938	0.471637
BCR signaling	Type II interferon signaling	0.138992	0.44805
BCR signaling	Type III interferon signaling	0.252202	0.163759
Chemokine signaling	Adaptive immune response	0.11262	0.539422
Chemokine signaling	BCR signaling	0.220366	0.225531
Chemokine signaling	Chemokine signaling	-0.0946938	0.606191
Chemokine signaling	Coagulation	-0.389332	0.0276302
Chemokine signaling	Complement system	-0.20847	0.25221
Chemokine signaling	Immune exhaustion	0.0569897	0.756707
Chemokine signaling	Immune memory	0.270703	0.133992
Chemokine signaling	Inflammasomes	-0.074208	0.686478
Chemokine signaling	Innate immune cell activation	-0.137204	0.453969
Chemokine signaling	Interferon response	0.17156	0.3478
Chemokine signaling	JAK-STAT signaling	0.205834	0.258391
Chemokine signaling	Leukotriene/prostaglandin inflammation	-0.262376	0.146856
Chemokine signaling	Lymphocyte trafficking	0.170018	0.352215
Chemokine signaling	MHC class I presentation	0.128063	0.484868
Chemokine signaling	MHC class II presentation	0.143259	0.434098
Chemokine signaling	Mononuclear cell migration	0.00947538	0.958952
Chemokine signaling	Myeloid activation	-0.26441	0.143634
Chemokine signaling	Myeloid inflammation	0.0180399	0.921935
Chemokine signaling	NF-kappaB signaling	-0.0121442	0.947404
Chemokine signaling	NK cell activity	-0.0067105	0.970923
Chemokine signaling	Nod-like receptor signaling	0.0846644	0.645008
Chemokine signaling	Phagocytosis	-0.0244913	0.894153
Chemokine signaling	RNA sensing	0.22508	0.21551
Chemokine signaling	TCR signaling	0.250647	0.166461
Chemokine signaling	TNF signaling	0.0542254	0.768179
Chemokine signaling	Toll-like receptor signaling	0.0436556	0.81247
Chemokine signaling	Treg differentiation	0.221605	0.222869
Chemokine signaling	Type I interferon signaling	0.25574	0.157731
Chemokine signaling	Type II interferon signaling	0.239824	0.186146
Chemokine signaling	Type III interferon signaling	0.186537	0.306668
Coagulation	Adaptive immune response	0.0314112	0.864491
Coagulation	BCR signaling	0.332848	0.0626823
Coagulation	Chemokine signaling	-0.11269	0.53917
Coagulation	Coagulation	-0.378619	0.03261
Coagulation	Complement system	-0.272657	0.131097
Coagulation	Immune exhaustion	0.0527873	0.774166
Coagulation	Immune memory	0.232847	0.199671
Coagulation	Inflammasomes	-0.157585	0.389033
Coagulation	Innate immune cell activation	-0.191591	0.29351
Coagulation	Interferon response	0.0358527	0.845544
Coagulation	JAK-STAT signaling	0.10909	0.552289
Coagulation	Leukotriene/prostaglandin inflammation	-0.165428	0.365558
Coagulation	Lymphocyte trafficking	0.136235	0.457194
Coagulation	MHC class I presentation	-0.0182708	0.920939
Coagulation	MHC class II presentation	0.119695	0.514071
Coagulation	Mononuclear cell migration	-0.0902075	0.623432
Coagulation	Myeloid activation	-0.287725	0.110302
Coagulation	Myeloid inflammation	-0.0446901	0.808107
Coagulation	NF-kappaB signaling	-0.100058	0.585845
Coagulation	NK cell activity	0.011258	0.951238
Coagulation	Nod-like receptor signaling	-0.00472498	0.979524
Coagulation	Phagocytosis	-0.166347	0.362864
Coagulation	RNA sensing	0.10631	0.562524
Coagulation	TCR signaling	0.316416	0.0776721
Coagulation	TNF signaling	0.00241087	0.989552
Coagulation	Toll-like receptor signaling	0.0534949	0.771219
Coagulation	Treg differentiation	0.295485	0.100609
Coagulation	Type I interferon signaling	0.0831629	0.650903
Coagulation	Type II interferon signaling	0.0950283	0.604914
Coagulation	Type III interferon signaling	0.0953976	0.603505
Complement system	Adaptive immune response	0.0662903	0.718494
Complement system	BCR signaling	0.280319	0.12019
Complement system	Chemokine signaling	-0.0688254	0.708189
Complement system	Coagulation	-0.347452	0.0513579
Complement system	Complement system	-0.240148	0.185534
Complement system	Immune exhaustion	0.0660848	0.719332
Complement system	Immune memory	0.235766	0.193932
Complement system	Inflammasomes	-0.126048	0.49182
Complement system	Innate immune cell activation	-0.162805	0.373314
Complement system	Interferon response	0.0635638	0.729632
Complement system	JAK-STAT signaling	0.162246	0.374978
Complement system	Leukotriene/prostaglandin inflammation	-0.181057	0.321347
Complement system	Lymphocyte trafficking	0.110527	0.547036
Complement system	MHC class I presentation	0.00221574	0.990397
Complement system	MHC class II presentation	0.0803445	0.662023
Complement system	Mononuclear cell migration	-0.0702163	0.702556
Complement system	Myeloid activation	-0.255701	0.157796
Complement system	Myeloid inflammation	-0.0287007	0.87609
Complement system	NF-kappaB signaling	-0.0616147	0.737628
Complement system	NK cell activity	-0.0185943	0.919543
Complement system	Nod-like receptor signaling	0.0253954	0.890268
Complement system	Phagocytosis	-0.154134	0.399635
Complement system	RNA sensing	0.121668	0.507109
Complement system	TCR signaling	0.309356	0.0849056
Complement system	TNF signaling	0.0284505	0.877162
Complement system	Toll-like receptor signaling	0.0671187	0.715121
Complement system	Treg differentiation	0.348358	0.050713
Complement system	Type I interferon signaling	0.110601	0.546765
Complement system	Type II interferon signaling	0.107288	0.558914
Complement system	Type III interferon signaling	0.100472	0.584288
Immune exhaustion	Adaptive immune response	0.156815	0.391387
Immune exhaustion	BCR signaling	-0.0425601	0.817096
Immune exhaustion	Chemokine signaling	-0.0798889	0.663827
Immune exhaustion	Coagulation	-0.144464	0.430199
Immune exhaustion	Complement system	0.0168614	0.927021
Immune exhaustion	Immune exhaustion	-0.0044246	0.980826
Immune exhaustion	Immune memory	0.101982	0.578625
Immune exhaustion	Inflammasomes	0.0283158	0.877739
Immune exhaustion	Innate immune cell activation	0.0302277	0.869552
Immune exhaustion	Interferon response	0.254629	0.159606
Immune exhaustion	JAK-STAT signaling	0.233904	0.197579
Immune exhaustion	Leukotriene/prostaglandin inflammation	-0.234576	0.196258
Immune exhaustion	Lymphocyte trafficking	0.112445	0.540057
Immune exhaustion	MHC class I presentation	0.246555	0.17372
Immune exhaustion	MHC class II presentation	0.120285	0.511986
Immune exhaustion	Mononuclear cell migration	0.148167	0.418346
Immune exhaustion	Myeloid activation	-0.0724299	0.693624
Immune exhaustion	Myeloid inflammation	0.0836419	0.64902
Immune exhaustion	NF-kappaB signaling	0.0734727	0.689429
Immune exhaustion	NK cell activity	-0.00948329	0.958917
Immune exhaustion	Nod-like receptor signaling	0.171788	0.34715
Immune exhaustion	Phagocytosis	0.160574	0.379986
Immune exhaustion	RNA sensing	0.277841	0.123641
Immune exhaustion	TCR signaling	-0.0101517	0.956025
Immune exhaustion	TNF signaling	0.106706	0.561061
Immune exhaustion	Toll-like receptor signaling	0.0766314	0.676781
Immune exhaustion	Treg differentiation	-0.130478	0.476602
Immune exhaustion	Type I interferon signaling	0.330967	0.0642732
Immune exhaustion	Type II interferon signaling	0.305572	0.0889886
Immune exhaustion	Type III interferon signaling	0.354367	0.046596
Immune memory	Adaptive immune response	0.165205	0.366213
Immune memory	BCR signaling	0.163618	0.3709
Immune memory	Chemokine signaling	-0.0142429	0.938331
Immune memory	Coagulation	-0.173262	0.342967
Immune memory	Complement system	-0.112778	0.538849
Immune memory	Immune exhaustion	0.069214	0.706613
Immune memory	Immune memory	0.219105	0.228266
Immune memory	Inflammasomes	0.00286611	0.987579
Immune memory	Innate immune cell activation	-0.0207863	0.910095
Immune memory	Interferon response	0.145729	0.426129
Immune memory	JAK-STAT signaling	0.279075	0.121913
Immune memory	Leukotriene/prostaglandin inflammation	-0.0796441	0.664797
Immune memory	Lymphocyte trafficking	0.102102	0.578173
Immune memory	MHC class I presentation	0.123119	0.502016
Immune memory	MHC class II presentation	0.137427	0.453227
Immune memory	Mononuclear cell migration	0.0721372	0.694803
Immune memory	Myeloid activation	-0.144411	0.430372
Immune memory	Myeloid inflammation	-0.01051	0.954474
Immune memory	NF-kappaB signaling	0.0767043	0.67649
Immune memory	NK cell activity	-0.0302378	0.869509
Immune memory	Nod-like receptor signaling	0.108829	0.553247
Immune memory	Phagocytosis	-0.0171686	0.925694
Immune memory	RNA sensing	0.188106	0.302544
Immune memory	TCR signaling	0.141657	0.439308
Immune memory	TNF signaling	0.0626018	0.733575
Immune memory	Toll-like receptor signaling	0.0991812	0.589152
Immune memory	Treg differentiation	0.0964904	0.599344
Immune memory	Type I interferon signaling	0.180737	0.322218
Immune memory	Type II interferon signaling	0.191039	0.29493
Immune memory	Type III interferon signaling	0.320312	0.0738903
Inflammasomes	Adaptive immune response	0.116623	0.525006
Inflammasomes	BCR signaling	0.237681	0.190231
Inflammasomes	Chemokine signaling	-0.0129062	0.944109
Inflammasomes	Coagulation	-0.343964	0.0539021
Inflammasomes	Complement system	-0.158302	0.386855
Inflammasomes	Immune exhaustion	0.00903399	0.960862
Inflammasomes	Immune memory	0.277728	0.123801
Inflammasomes	Inflammasomes	-0.0503981	0.784141
Inflammasomes	Innate immune cell activation	-0.114778	0.531627
Inflammasomes	Interferon response	0.141028	0.441363
Inflammasomes	JAK-STAT signaling	0.203544	0.263843
Inflammasomes	Leukotriene/prostaglandin inflammation	-0.205918	0.258192
Inflammasomes	Lymphocyte trafficking	0.166086	0.363626
Inflammasomes	MHC class I presentation	0.101851	0.579113
Inflammasomes	MHC class II presentation	0.134362	0.46346
Inflammasomes	Mononuclear cell migration	0.0215548	0.906785
Inflammasomes	Myeloid activation	-0.228411	0.208615
Inflammasomes	Myeloid inflammation	0.0147437	0.936167
Inflammasomes	NF-kappaB signaling	0.000582143	0.997477
Inflammasomes	NK cell activity	-0.067107	0.715169
Inflammasomes	Nod-like receptor signaling	0.0806492	0.660817
Inflammasomes	Phagocytosis	-0.0721522	0.694742
Inflammasomes	RNA sensing	0.192537	0.291087
Inflammasomes	TCR signaling	0.210891	0.246619
Inflammasomes	TNF signaling	0.084271	0.64655
Inflammasomes	Toll-like receptor signaling	0.0673284	0.714268
Inflammasomes	Treg differentiation	0.273558	0.129778
Inflammasomes	Type I interferon signaling	0.196932	0.280002
Inflammasomes	Type II interferon signaling	0.215349	0.23654
Inflammasomes	Type III interferon signaling	0.208902	0.251204
Innate immune cell activation	Adaptive immune response	0.0977834	0.594437
Innate immune cell activation	BCR signaling	0.244508	0.177436
Innate immune cell activation	Chemokine signaling	-0.0973968	0.595902
Innate immune cell activation	Coagulation	-0.3658	0.0395017
Innate immune cell activation	Complement system	-0.206394	0.25707
Innate immune cell activation	Immune exhaustion	0.0337806	0.854373
Innate immune cell activation	Immune memory	0.221958	0.222112
Innate immune cell activation	Inflammasomes	-0.0863042	0.638595
Innate immune cell activation	Innate immune cell activation	-0.134089	0.464377
Innate immune cell activation	Interferon response	0.149724	0.413419
Innate immune cell activation	JAK-STAT signaling	0.183012	0.316062
Innate immune cell activation	Leukotriene/prostaglandin inflammation	-0.222551	0.220848
Innate immune cell activation	Lymphocyte trafficking	0.14632	0.424237
Innate immune cell activation	MHC class I presentation	0.0973587	0.596046
Innate immune cell activation	MHC class II presentation	0.110894	0.545696
Innate immune cell activation	Mononuclear cell migration	0.00340044	0.985264
Innate immune cell activation	Myeloid activation	-0.252231	0.16371
Innate immune cell activation	Myeloid inflammation	0.0223496	0.903364
Innate immune cell activation	NF-kappaB signaling	-0.038694	0.833468
Innate immune cell activation	NK cell activity	-0.024518	0.894038
Innate immune cell activation	Nod-like receptor signaling	0.0816176	0.65699
Innate immune cell activation	Phagocytosis	-0.0466611	0.799811
Innate immune cell activation	RNA sensing	0.214405	0.238651
Innate immune cell activation	TCR signaling	0.238275	0.189092
Innate immune cell activation	TNF signaling	0.067098	0.715206
Innate immune cell activation	Toll-like receptor signaling	0.0877038	0.633141
Innate immune cell activation	Treg differentiation	0.197129	0.27951
Innate immune cell activation	Type I interferon signaling	0.21689	0.233122
Innate immune cell activation	Type II interferon signaling	0.209039	0.250887
Innate immune cell activation	Type III interferon signaling	0.196034	0.282244
Interferon response	Adaptive immune response	0.219513	0.227379
Interferon response	BCR signaling	0.0410687	0.823403
Interferon response	Chemokine signaling	0.0044631	0.980659
Interferon response	Coagulation	-0.317233	0.0768665
Interferon response	Complement system	-0.00486356	0.978924
Interferon response	Immune exhaustion	-0.0786167	0.668875
Interferon response	Immune memory	0.181982	0.318839
Interferon response	Inflammasomes	0.122783	0.503195
Interferon response	Innate immune cell activation	0.0245042	0.894097
Interferon response	Interferon response	0.354575	0.0464581
Interferon response	JAK-STAT signaling	0.226046	0.213495
Interferon response	Leukotriene/prostaglandin inflammation	-0.327593	0.0672058
Interferon response	Lymphocyte trafficking	0.0905267	0.622199
Interferon response	MHC class I presentation	0.312956	0.0811548
Interferon response	MHC class II presentation	0.140751	0.442269
Interferon response	Mononuclear cell migration	0.215054	0.237198
Interferon response	Myeloid activation	-0.0947461	0.605991
Interferon response	Myeloid inflammation	0.217452	0.231882
Interferon response	NF-kappaB signaling	0.0802128	0.662544
Interferon response	NK cell activity	-0.161029	0.37862
Interferon response	Nod-like receptor signaling	0.27287	0.130785
Interferon response	Phagocytosis	0.185891	0.308376
Interferon response	RNA sensing	0.408841	0.0201621
Interferon response	TCR signaling	0.0477962	0.795043
Interferon response	TNF signaling	0.232481	0.200399
Interferon response	Toll-like receptor signaling	0.19397	0.287442
Interferon response	Treg differentiation	0.0791394	0.666799
Interferon response	Type I interferon signaling	0.423568	0.0157056
Interferon response	Type II interferon signaling	0.40244	0.0224016
Interferon response	Type III interferon signaling	0.337944	0.0585279
JAK-STAT signaling	Adaptive immune response	0.130391	0.476896
JAK-STAT signaling	BCR signaling	0.180665	0.322415
JAK-STAT signaling	Chemokine signaling	-0.0391856	0.831382
JAK-STAT signaling	Coagulation	-0.311074	0.0830993
JAK-STAT signaling	Complement system	-0.118128	0.519636
JAK-STAT signaling	Immune exhaustion	0.00191241	0.991712
JAK-STAT signaling	Immune memory	0.23556	0.194333
JAK-STAT signaling	Inflammasomes	-0.0422207	0.81853
JAK-STAT signaling	Innate immune cell activation	-0.0877555	0.63294
JAK-STAT signaling	Interferon response	0.191984	0.292502
JAK-STAT signaling	JAK-STAT signaling	0.238449	0.18876
JAK-STAT signaling	Leukotriene/prostaglandin inflammation	-0.246565	0.173704
JAK-STAT signaling	Lymphocyte trafficking	0.150252	0.411752
JAK-STAT signaling	MHC class I presentation	0.154518	0.398448
JAK-STAT signaling	MHC class II presentation	0.120265	0.512055
JAK-STAT signaling	Mononuclear cell migration	0.059212	0.747521
JAK-STAT signaling	Myeloid activation	-0.207387	0.254737
JAK-STAT signaling	Myeloid inflammation	0.0489573	0.790174
JAK-STAT signaling	NF-kappaB signaling	0.0205778	0.910993
JAK-STAT signaling	NK cell activity	-0.0379816	0.836492
JAK-STAT signaling	Nod-like receptor signaling	0.122311	0.50485
JAK-STAT signaling	Phagocytosis	-0.0135819	0.941187
JAK-STAT signaling	RNA sensing	0.241071	0.183798
JAK-STAT signaling	TCR signaling	0.175101	0.337788
JAK-STAT signaling	TNF signaling	0.098879	0.590292
JAK-STAT signaling	Toll-like receptor signaling	0.0938935	0.609252
JAK-STAT signaling	Treg differentiation	0.167842	0.358505
JAK-STAT signaling	Type I interferon signaling	0.261332	0.148529
JAK-STAT signaling	Type II interferon signaling	0.25512	0.158775
JAK-STAT signaling	Type III interferon signaling	0.275217	0.127375
Leukotriene/prostaglandin inflammation	Adaptive immune response	0.0439579	0.811195
Leukotriene/prostaglandin inflammation	BCR signaling	0.365663	0.039581
Leukotriene/prostaglandin inflammation	Chemokine signaling	-0.00381554	0.983465
Leukotriene/prostaglandin inflammation	Coagulation	-0.325549	0.0690329
Leukotriene/prostaglandin inflammation	Complement system	-0.270686	0.134018
Leukotriene/prostaglandin inflammation	Immune exhaustion	0.0760894	0.678946
Leukotriene/prostaglandin inflammation	Immune memory	0.118529	0.518208
Leukotriene/prostaglandin inflammation	Inflammasomes	-0.143737	0.432548
Leukotriene/prostaglandin inflammation	Innate immune cell activation	-0.128968	0.48176
Leukotriene/prostaglandin inflammation	Interferon response	0.00262957	0.988604
Leukotriene/prostaglandin inflammation	JAK-STAT signaling	0.0607817	0.741053
Leukotriene/prostaglandin inflammation	Leukotriene/prostaglandin inflammation	0.0674259	0.713872
Leukotriene/prostaglandin inflammation	Lymphocyte trafficking	0.137243	0.453839
Leukotriene/prostaglandin inflammation	MHC class I presentation	-0.0688984	0.707893
Leukotriene/prostaglandin inflammation	MHC class II presentation	-0.0660754	0.71937
Leukotriene/prostaglandin inflammation	Mononuclear cell migration	-0.117221	0.522871
Leukotriene/prostaglandin inflammation	Myeloid activation	-0.234371	0.19666
Leukotriene/prostaglandin inflammation	Myeloid inflammation	-0.00382528	0.983423
Leukotriene/prostaglandin inflammation	NF-kappaB signaling	0.00439768	0.980942
Leukotriene/prostaglandin inflammation	NK cell activity	0.0387806	0.8331
Leukotriene/prostaglandin inflammation	Nod-like receptor signaling	0.00683692	0.970376
Leukotriene/prostaglandin inflammation	Phagocytosis	-0.270055	0.134963
Leukotriene/prostaglandin inflammation	RNA sensing	0.0508851	0.782106
Leukotriene/prostaglandin inflammation	TCR signaling	0.291647	0.105319
Leukotriene/prostaglandin inflammation	TNF signaling	0.0575941	0.754205
Leukotriene/prostaglandin inflammation	Toll-like receptor signaling	0.0946801	0.606244
Leukotriene/prostaglandin inflammation	Treg differentiation	0.30404	0.0906838
Leukotriene/prostaglandin inflammation	Type I interferon signaling	0.0202905	0.912231
Leukotriene/prostaglandin inflammation	Type II interferon signaling	0.0405098	0.825769
Leukotriene/prostaglandin inflammation	Type III interferon signaling	0.0302384	0.869506
Lymphocyte trafficking	Adaptive immune response	0.0266781	0.884762
Lymphocyte trafficking	BCR signaling	0.294085	0.102308
Lymphocyte trafficking	Chemokine signaling	-0.103662	0.572351
Lymphocyte trafficking	Coagulation	-0.294979	0.101221
Lymphocyte trafficking	Complement system	-0.229145	0.207118
Lymphocyte trafficking	Immune exhaustion	0.0808194	0.660144
Lymphocyte trafficking	Immune memory	0.255864	0.157522
Lymphocyte trafficking	Inflammasomes	-0.181177	0.321022
Lymphocyte trafficking	Innate immune cell activation	-0.199309	0.274122
Lymphocyte trafficking	Interferon response	0.0449289	0.807101
Lymphocyte trafficking	JAK-STAT signaling	0.162309	0.374792
Lymphocyte trafficking	Leukotriene/prostaglandin inflammation	-0.130607	0.47616
Lymphocyte trafficking	Lymphocyte trafficking	0.119358	0.515265
Lymphocyte trafficking	MHC class I presentation	0.000145989	0.999367
Lymphocyte trafficking	MHC class II presentation	0.124771	0.496253
Lymphocyte trafficking	Mononuclear cell migration	-0.0773265	0.674009
Lymphocyte trafficking	Myeloid activation	-0.303931	0.0908062
Lymphocyte trafficking	Myeloid inflammation	-0.115573	0.528771
Lymphocyte trafficking	NF-kappaB signaling	-0.0704125	0.701763
Lymphocyte trafficking	NK cell activity	0.0547954	0.765809
Lymphocyte trafficking	Nod-like receptor signaling	-0.0166212	0.928058
Lymphocyte trafficking	Phagocytosis	-0.167218	0.36032
Lymphocyte trafficking	RNA sensing	0.10038	0.584635
Lymphocyte trafficking	TCR signaling	0.274612	0.128247
Lymphocyte trafficking	TNF signaling	-0.0627881	0.732811
Lymphocyte trafficking	Toll-like receptor signaling	-0.00349235	0.984865
Lymphocyte trafficking	Treg differentiation	0.173481	0.342348
Lymphocyte trafficking	Type I interferon signaling	0.121004	0.509446
Lymphocyte trafficking	Type II interferon signaling	0.105422	0.565809
Lymphocyte trafficking	Type III interferon signaling	0.203383	0.264229
MHC class I presentation	Adaptive immune response	0.212014	0.244053
MHC class I presentation	BCR signaling	0.0225312	0.902582
MHC class I presentation	Chemokine signaling	-0.0191944	0.916956
MHC class I presentation	Coagulation	-0.270953	0.133619
MHC class I presentation	Complement system	-0.027245	0.88233
MHC class I presentation	Immune exhaustion	-0.0949631	0.605163
MHC class I presentation	Immune memory	0.130226	0.477459
MHC class I presentation	Inflammasomes	0.112433	0.5401
MHC class I presentation	Innate immune cell activation	0.0388707	0.832718
MHC class I presentation	Interferon response	0.334841	0.0610314
MHC class I presentation	JAK-STAT signaling	0.19808	0.277152
MHC class I presentation	Leukotriene/prostaglandin inflammation	-0.258096	0.153805
MHC class I presentation	Lymphocyte trafficking	0.0902991	0.623079
MHC class I presentation	MHC class I presentation	0.293538	0.102978
MHC class I presentation	MHC class II presentation	0.0960447	0.60104
MHC class I presentation	Mononuclear cell migration	0.21181	0.244517
MHC class I presentation	Myeloid activation	-0.0732046	0.690507
MHC class I presentation	Myeloid inflammation	0.209403	0.250044
MHC class I presentation	NF-kappaB signaling	0.0758085	0.680068
MHC class I presentation	NK cell activity	-0.155258	0.396164
MHC class I presentation	Nod-like receptor signaling	0.266319	0.140658
MHC class I presentation	Phagocytosis	0.186753	0.306098
MHC class I presentation	RNA sensing	0.395388	0.0251024
MHC class I presentation	TCR signaling	0.0409009	0.824113
MHC class I presentation	TNF signaling	0.241368	0.183242
MHC class I presentation	Toll-like receptor signaling	0.218018	0.23064
MHC class I presentation	Treg differentiation	0.0040229	0.982566
MHC class I presentation	Type I interferon signaling	0.388856	0.0278372
MHC class I presentation	Type II interferon signaling	0.371043	0.0365535
MHC class I presentation	Type III interferon signaling	0.299379	0.0959945
MHC class II presentation	Adaptive immune response	0.00429302	0.981396
MHC class II presentation	BCR signaling	0.0813858	0.657906
MHC class II presentation	Chemokine signaling	-0.154819	0.397519
MHC class II presentation	Coagulation	-0.292225	0.104599
MHC class II presentation	Complement system	-0.111575	0.543217
MHC class II presentation	Immune exhaustion	-0.0669342	0.715872
MHC class II presentation	Immune memory	0.214542	0.238342
MHC class II presentation	Inflammasomes	-0.0975077	0.595482
MHC class II presentation	Innate immune cell activation	-0.14415	0.431215
MHC class II presentation	Interferon response	0.133188	0.467412
MHC class II presentation	JAK-STAT signaling	0.103554	0.572753
MHC class II presentation	Leukotriene/prostaglandin inflammation	-0.210552	0.247396
MHC class II presentation	Lymphocyte trafficking	0.100273	0.585036
MHC class II presentation	MHC class I presentation	0.12139	0.508088
MHC class II presentation	MHC class II presentation	0.087356	0.634495
MHC class II presentation	Mononuclear cell migration	0.0163085	0.929408
MHC class II presentation	Myeloid activation	-0.224274	0.217202
MHC class II presentation	Myeloid inflammation	0.00337638	0.985368
MHC class II presentation	NF-kappaB signaling	-0.0769533	0.675497
MHC class II presentation	NK cell activity	-0.0107452	0.953456
MHC class II presentation	Nod-like receptor signaling	0.0620603	0.735797
MHC class II presentation	Phagocytosis	-0.0203309	0.912057
MHC class II presentation	RNA sensing	0.190073	0.297423
MHC class II presentation	TCR signaling	0.0925424	0.614434
MHC class II presentation	TNF signaling	0.000793492	0.996561
MHC class II presentation	Toll-like receptor signaling	0.0381745	0.835673
MHC class II presentation	Treg differentiation	-0.0669592	0.71577
MHC class II presentation	Type I interferon signaling	0.21577	0.235602
MHC class II presentation	Type II interferon signaling	0.188753	0.300854
MHC class II presentation	Type III interferon signaling	0.245803	0.17508
Mononuclear cell migration	Adaptive immune response	0.141807	0.438817
Mononuclear cell migration	BCR signaling	0.187644	0.303754
Mononuclear cell migration	Chemokine signaling	-0.0724158	0.693681
Mononuclear cell migration	Coagulation	-0.36689	0.0388735
Mononuclear cell migration	Complement system	-0.160626	0.37983
Mononuclear cell migration	Immune exhaustion	0.0443923	0.809363
Mononuclear cell migration	Immune memory	0.253456	0.161604
Mononuclear cell migration	Inflammasomes	-0.041021	0.823605
Mononuclear cell migration	Innate immune cell activation	-0.104691	0.568521
Mononuclear cell migration	Interferon response	0.208356	0.252474
Mononuclear cell migration	JAK-STAT signaling	0.234959	0.195507
Mononuclear cell migration	Leukotriene/prostaglandin inflammation	-0.30513	0.0894758
Mononuclear cell migration	Lymphocyte trafficking	0.139873	0.445151
Mononuclear cell migration	MHC class I presentation	0.148159	0.418373
Mononuclear cell migration	MHC class II presentation	0.097905	0.593976
Mononuclear cell migration	Mononuclear cell migration	0.056666	0.758048
Mononuclear cell migration	Myeloid activation	-0.226615	0.212313
Mononuclear cell migration	Myeloid inflammation	0.0788626	0.667898
Mononuclear cell migration	NF-kappaB signaling	-0.0169982	0.92643
Mononuclear cell migration	NK cell activity	-0.0692196	0.706591
Mononuclear cell migration	Nod-like receptor signaling	0.126457	0.490404
Mononuclear cell migration	Phagocytosis	0.0180807	0.921759
Mononuclear cell migration	RNA sensing	0.268059	0.137984
Mononuclear cell migration	TCR signaling	0.23842	0.188815
Mononuclear cell migration	TNF signaling	0.115198	0.530119
Mononuclear cell migration	Toll-like receptor signaling	0.104557	0.569018
Mononuclear cell migration	Treg differentiation	0.238545	0.188576
Mononuclear cell migration	Type I interferon signaling	0.279685	0.121066
Mononuclear cell migration	Type II interferon signaling	0.254581	0.159687
Mononuclear cell migration	Type III interferon signaling	0.190567	0.296146
Myeloid activation	Adaptive immune response	0.0612114	0.739286
Myeloid activation	BCR signaling	0.334142	0.0616063
Myeloid activation	Chemokine signaling	-0.112781	0.53884
Myeloid activation	Coagulation	-0.395335	0.0251238
Myeloid activation	Complement system	-0.281833	0.118116
Myeloid activation	Immune exhaustion	0.0629466	0.732161
Myeloid activation	Immune memory	0.232654	0.200054
Myeloid activation	Inflammasomes	-0.127167	0.487954
Myeloid activation	Innate immune cell activation	-0.182884	0.316407
Myeloid activation	Interferon response	0.0819554	0.655658
Myeloid activation	JAK-STAT signaling	0.135485	0.459697
Myeloid activation	Leukotriene/prostaglandin inflammation	-0.193394	0.288905
Myeloid activation	Lymphocyte trafficking	0.141749	0.439007
Myeloid activation	MHC class I presentation	0.01705	0.926207
Myeloid activation	MHC class II presentation	0.107798	0.557033
Myeloid activation	Mononuclear cell migration	-0.0600356	0.744125
Myeloid activation	Myeloid activation	-0.285955	0.112608
Myeloid activation	Myeloid inflammation	-0.0316767	0.863356
Myeloid activation	NF-kappaB signaling	-0.0928005	0.613443
Myeloid activation	NK cell activity	-0.0228847	0.901061
Myeloid activation	Nod-like receptor signaling	0.0291988	0.873956
Myeloid activation	Phagocytosis	-0.113812	0.535112
Myeloid activation	RNA sensing	0.15627	0.393054
Myeloid activation	TCR signaling	0.313153	0.0809532
Myeloid activation	TNF signaling	0.0318651	0.862551
Myeloid activation	Toll-like receptor signaling	0.0814788	0.657539
Myeloid activation	Treg differentiation	0.285317	0.113447
Myeloid activation	Type I interferon signaling	0.136873	0.455067
Myeloid activation	Type II interferon signaling	0.136415	0.456593
Myeloid activation	Type III interferon signaling	0.109372	0.551258
Myeloid inflammation	Adaptive immune response	0.113517	0.536178
Myeloid inflammation	BCR signaling	0.204692	0.2611
Myeloid inflammation	Chemokine signaling	-0.110357	0.547654
Myeloid inflammation	Coagulation	-0.322792	0.0715574
Myeloid inflammation	Complement system	-0.185343	0.309831
Myeloid inflammation	Immune exhaustion	0.105525	0.565429
Myeloid inflammation	Immune memory	0.147813	0.419473
Myeloid inflammation	Inflammasomes	-0.0981961	0.592874
Myeloid inflammation	Innate immune cell activation	-0.0825647	0.653257
Myeloid inflammation	Interferon response	0.16142	0.377447
Myeloid inflammation	JAK-STAT signaling	0.195006	0.284825
Myeloid inflammation	Leukotriene/prostaglandin inflammation	-0.209648	0.249478
Myeloid inflammation	Lymphocyte trafficking	0.146936	0.422266
Myeloid inflammation	MHC class I presentation	0.11104	0.545166
Myeloid inflammation	MHC class II presentation	0.0428543	0.815853
Myeloid inflammation	Mononuclear cell migration	-0.0153334	0.933619
Myeloid inflammation	Myeloid activation	-0.206966	0.255724
Myeloid inflammation	Myeloid inflammation	0.0298955	0.870973
Myeloid inflammation	NF-kappaB signaling	0.00534886	0.976822
Myeloid inflammation	NK cell activity	0.0341495	0.8528
Myeloid inflammation	Nod-like receptor signaling	0.0923813	0.615053
Myeloid inflammation	Phagocytosis	-0.0251244	0.891432
Myeloid inflammation	RNA sensing	0.215225	0.236815
Myeloid inflammation	TCR signaling	0.198802	0.275368
Myeloid inflammation	TNF signaling	0.0815383	0.657304
Myeloid inflammation	Toll-like receptor signaling	0.105767	0.564531
Myeloid inflammation	Treg differentiation	0.119155	0.515984
Myeloid inflammation	Type I interferon signaling	0.231773	0.201812
Myeloid inflammation	Type II interferon signaling	0.210224	0.248149
Myeloid inflammation	Type III interferon signaling	0.22577	0.214069
NF-kappaB signaling	Adaptive immune response	0.0558619	0.761381
NF-kappaB signaling	BCR signaling	0.254393	0.160006
NF-kappaB signaling	Chemokine signaling	-0.0848298	0.64436
NF-kappaB signaling	Coagulation	-0.368641	0.0378812
NF-kappaB signaling	Complement system	-0.211181	0.245954
NF-kappaB signaling	Immune exhaustion	0.0687356	0.708553
NF-kappaB signaling	Immune memory	0.230143	0.205091
NF-kappaB signaling	Inflammasomes	-0.105989	0.563708
NF-kappaB signaling	Innate immune cell activation	-0.15627	0.393055
NF-kappaB signaling	Interferon response	0.0743879	0.685756
NF-kappaB signaling	JAK-STAT signaling	0.166641	0.362002
NF-kappaB signaling	Leukotriene/prostaglandin inflammation	-0.142791	0.435614
NF-kappaB signaling	Lymphocyte trafficking	0.142925	0.435179
NF-kappaB signaling	MHC class I presentation	0.0484225	0.792416
NF-kappaB signaling	MHC class II presentation	0.174292	0.34006
NF-kappaB signaling	Mononuclear cell migration	-0.0396184	0.829547
NF-kappaB signaling	Myeloid activation	-0.267834	0.138327
NF-kappaB signaling	Myeloid inflammation	-0.0407023	0.824954
NF-kappaB signaling	NF-kappaB signaling	-0.0347516	0.850234
NF-kappaB signaling	NK cell activity	0.00239688	0.989612
NF-kappaB signaling	Nod-like receptor signaling	0.0239024	0.896684
NF-kappaB signaling	Phagocytosis	-0.119282	0.515534
NF-kappaB signaling	RNA sensing	0.129874	0.478661
NF-kappaB signaling	TCR signaling	0.207408	0.254687
NF-kappaB signaling	TNF signaling	0.0119995	0.94803
NF-kappaB signaling	Toll-like receptor signaling	0.0299955	0.870545
NF-kappaB signaling	Treg differentiation	0.187051	0.305314
NF-kappaB signaling	Type I interferon signaling	0.12823	0.484292
NF-kappaB signaling	Type II interferon signaling	0.152154	0.405791
NF-kappaB signaling	Type III interferon signaling	0.19808	0.277151
NK cell activity	Adaptive immune response	0.00962998	0.958282
NK cell activity	BCR signaling	0.246391	0.174016
NK cell activity	Chemokine signaling	-0.113304	0.536945
NK cell activity	Coagulation	-0.232454	0.200453
NK cell activity	Complement system	-0.190875	0.295352
NK cell activity	Immune exhaustion	0.0302865	0.8693
NK cell activity	Immune memory	0.238929	0.187845
NK cell activity	Inflammasomes	-0.209837	0.249041
NK cell activity	Innate immune cell activation	-0.191007	0.295011
NK cell activity	Interferon response	0.0296186	0.872159
NK cell activity	JAK-STAT signaling	0.200492	0.271224
NK cell activity	Leukotriene/prostaglandin inflammation	-0.117503	0.521864
NK cell activity	Lymphocyte trafficking	0.102475	0.576778
NK cell activity	MHC class I presentation	0.00979054	0.957587
NK cell activity	MHC class II presentation	0.134483	0.463055
NK cell activity	Mononuclear cell migration	-0.0727758	0.692232
NK cell activity	Myeloid activation	-0.283719	0.115571
NK cell activity	Myeloid inflammation	-0.117639	0.521377
NK cell activity	NF-kappaB signaling	-0.102664	0.576072
NK cell activity	NK cell activity	0.0657379	0.720746
NK cell activity	Nod-like receptor signaling	-0.0370005	0.840661
NK cell activity	Phagocytosis	-0.129051	0.481475
NK cell activity	RNA sensing	0.0719274	0.695648
NK cell activity	TCR signaling	0.23731	0.190943
NK cell activity	TNF signaling	-0.0801297	0.662873
NK cell activity	Toll-like receptor signaling	-0.0316568	0.863441
NK cell activity	Treg differentiation	0.0914556	0.618616
NK cell activity	Type I interferon signaling	0.0986034	0.591334
NK cell activity	Type II interferon signaling	0.0933	0.611526
NK cell activity	Type III interferon signaling	0.246327	0.174132
Nod-like receptor signaling	Adaptive immune response	0.164977	0.366885
Nod-like receptor signaling	BCR signaling	0.119312	0.515428
Nod-like receptor signaling	Chemokine signaling	0.00234466	0.989839
Nod-like receptor signaling	Coagulation	-0.366145	0.039302
Nod-like receptor signaling	Complement system	-0.0837066	0.648766
Nod-like receptor signaling	Immune exhaustion	-0.0544551	0.767224
Nod-like receptor signaling	Immune memory	0.21885	0.228821
Nod-like receptor signaling	Inflammasomes	0.0871224	0.635405
Nod-like receptor signaling	Innate immune cell activation	-0.0401727	0.827197
Nod-like receptor signaling	Interferon response	0.264879	0.142898
Nod-like receptor signaling	JAK-STAT signaling	0.200106	0.272167
Nod-like receptor signaling	Leukotriene/prostaglandin inflammation	-0.293413	0.103132
Nod-like receptor signaling	Lymphocyte trafficking	0.0739891	0.687356
Nod-like receptor signaling	MHC class I presentation	0.226287	0.212994
Nod-like receptor signaling	MHC class II presentation	0.174772	0.338711
Nod-like receptor signaling	Mononuclear cell migration	0.143652	0.432823
Nod-like receptor signaling	Myeloid activation	-0.14516	0.427958
Nod-like receptor signaling	Myeloid inflammation	0.168569	0.356397
Nod-like receptor signaling	NF-kappaB signaling	0.0289828	0.874881
Nod-like receptor signaling	NK cell activity	-0.154789	0.397609
Nod-like receptor signaling	Nod-like receptor signaling	0.200851	0.270349
Nod-like receptor signaling	Phagocytosis	0.101027	0.582202
Nod-like receptor signaling	RNA sensing	0.330811	0.064407
Nod-like receptor signaling	TCR signaling	0.0992788	0.588783
Nod-like receptor signaling	TNF signaling	0.173157	0.343261
Nod-like receptor signaling	Toll-like receptor signaling	0.158283	0.38691
Nod-like receptor signaling	Treg differentiation	0.168466	0.356693
Nod-like receptor signaling	Type I interferon signaling	0.316936	0.077159
Nod-like receptor signaling	Type II interferon signaling	0.317669	0.0764402
Nod-like receptor signaling	Type III interferon signaling	0.240486	0.184898
Phagocytosis	Adaptive immune response	0.0915901	0.618098
Phagocytosis	BCR signaling	0.294312	0.10203
Phagocytosis	Chemokine signaling	-0.104355	0.569771
Phagocytosis	Coagulation	-0.421292	0.0163351
Phagocytosis	Complement system	-0.264716	0.143154
Phagocytosis	Immune exhaustion	0.0485414	0.791917
Phagocytosis	Immune memory	0.225156	0.215351
Phagocytosis	Inflammasomes	-0.0890274	0.628001
Phagocytosis	Innate immune cell activation	-0.165909	0.364144
Phagocytosis	Interferon response	0.136295	0.456994
Phagocytosis	JAK-STAT signaling	0.157761	0.388499
Phagocytosis	Leukotriene/prostaglandin inflammation	-0.236769	0.191988
Phagocytosis	Lymphocyte trafficking	0.162036	0.375606
Phagocytosis	MHC class I presentation	0.0726432	0.692765
Phagocytosis	MHC class II presentation	0.145235	0.427718
Phagocytosis	Mononuclear cell migration	-0.00800374	0.965323
Phagocytosis	Myeloid activation	-0.28097	0.119296
Phagocytosis	Myeloid inflammation	0.00613597	0.973412
Phagocytosis	NF-kappaB signaling	-0.0613352	0.738776
Phagocytosis	NK cell activity	-0.0300237	0.870425
Phagocytosis	Nod-like receptor signaling	0.0651213	0.723263
Phagocytosis	Phagocytosis	-0.0647342	0.724844
Phagocytosis	RNA sensing	0.210357	0.247844
Phagocytosis	TCR signaling	0.290832	0.106341
Phagocytosis	TNF signaling	0.0515055	0.779514
Phagocytosis	Toll-like receptor signaling	0.0755369	0.681154
Phagocytosis	Treg differentiation	0.247946	0.171229
Phagocytosis	Type I interferon signaling	0.201743	0.268182
Phagocytosis	Type II interferon signaling	0.195978	0.282385
Phagocytosis	Type III interferon signaling	0.133434	0.466581
RNA sensing	Adaptive immune response	0.300789	0.0943638
RNA sensing	BCR signaling	-0.091811	0.617247
RNA sensing	Chemokine signaling	0.0774757	0.673414
RNA sensing	Coagulation	-0.243873	0.178599
RNA sensing	Complement system	0.140081	0.444468
RNA sensing	Immune exhaustion	-0.132915	0.468333
RNA sensing	Immune memory	0.138257	0.450477
RNA sensing	Inflammasomes	0.271953	0.132135
RNA sensing	Innate immune cell activation	0.147071	0.421837
RNA sensing	Interferon response	0.46266	0.00766971
RNA sensing	JAK-STAT signaling	0.23438	0.196642
RNA sensing	Leukotriene/prostaglandin inflammation	-0.365462	0.0396983
RNA sensing	Lymphocyte trafficking	0.0297319	0.871674
RNA sensing	MHC class I presentation	0.435307	0.0127713
RNA sensing	MHC class II presentation	0.170155	0.351821
RNA sensing	Mononuclear cell migration	0.3397	0.0571471
RNA sensing	Myeloid activation	0.0387903	0.833059
RNA sensing	Myeloid inflammation	0.328255	0.0666226
RNA sensing	NF-kappaB signaling	0.181474	0.320216
RNA sensing	NK cell activity	-0.24743	0.17215
RNA sensing	Nod-like receptor signaling	0.38728	0.0285326
RNA sensing	Phagocytosis	0.328602	0.0663187
RNA sensing	RNA sensing	0.504526	0.00323347
RNA sensing	TCR signaling	-0.0847697	0.644596
RNA sensing	TNF signaling	0.334134	0.0616126
RNA sensing	Toll-like receptor signaling	0.269256	0.136166
RNA sensing	Treg differentiation	0.0309201	0.86659
RNA sensing	Type I interferon signaling	0.521276	0.0022184
RNA sensing	Type II interferon signaling	0.497979	0.00372755
RNA sensing	Type III interferon signaling	0.412623	0.0189284
TCR signaling	Adaptive immune response	0.000676091	0.99707
TCR signaling	BCR signaling	0.199853	0.272786
TCR signaling	Chemokine signaling	-0.111445	0.54369
TCR signaling	Coagulation	-0.173875	0.341235
TCR signaling	Complement system	-0.15466	0.39801
TCR signaling	Immune exhaustion	-0.00770602	0.966612
TCR signaling	Immune memory	0.178674	0.327866
TCR signaling	Inflammasomes	-0.159395	0.38354
TCR signaling	Innate immune cell activation	-0.170322	0.351343
TCR signaling	Interferon response	0.0193443	0.916309
TCR signaling	JAK-STAT signaling	0.182117	0.318475
TCR signaling	Leukotriene/prostaglandin inflammation	-0.0818867	0.655929
TCR signaling	Lymphocyte trafficking	0.101721	0.579599
TCR signaling	MHC class I presentation	0.00979389	0.957573
TCR signaling	MHC class II presentation	0.157771	0.388467
TCR signaling	Mononuclear cell migration	-0.0284855	0.877012
TCR signaling	Myeloid activation	-0.267783	0.138406
TCR signaling	Myeloid inflammation	-0.0913346	0.619082
TCR signaling	NF-kappaB signaling	-0.0750309	0.683179
TCR signaling	NK cell activity	0.0876925	0.633185
TCR signaling	Nod-like receptor signaling	-0.0379928	0.836445
TCR signaling	Phagocytosis	-0.103176	0.574163
TCR signaling	RNA sensing	0.0658964	0.7201
TCR signaling	TCR signaling	0.181303	0.320679
TCR signaling	TNF signaling	-0.0936641	0.610131
TCR signaling	Toll-like receptor signaling	-0.0492814	0.788815
TCR signaling	Treg differentiation	0.0392318	0.831186
TCR signaling	Type I interferon signaling	0.0814633	0.6576
TCR signaling	Type II interferon signaling	0.0866	0.63744
TCR signaling	Type III interferon signaling	0.229711	0.205966
TNF signaling	Adaptive immune response	0.100923	0.582594
TNF signaling	BCR signaling	0.13822	0.450601
TNF signaling	Chemokine signaling	-0.0481589	0.793521
TNF signaling	Coagulation	-0.368467	0.0379788
TNF signaling	Complement system	-0.115627	0.528576
TNF signaling	Immune exhaustion	-0.0500925	0.78542
TNF signaling	Immune memory	0.15211	0.405928
TNF signaling	Inflammasomes	0.0289317	0.8751
TNF signaling	Innate immune cell activation	-0.0854927	0.641766
TNF signaling	Interferon response	0.200982	0.27003
TNF signaling	JAK-STAT signaling	0.125814	0.49263
TNF signaling	Leukotriene/prostaglandin inflammation	-0.229829	0.205726
TNF signaling	Lymphocyte trafficking	0.101499	0.580432
TNF signaling	MHC class I presentation	0.156894	0.391143
TNF signaling	MHC class II presentation	0.0937746	0.609707
TNF signaling	Mononuclear cell migration	0.0873557	0.634496
TNF signaling	Myeloid activation	-0.196938	0.279987
TNF signaling	Myeloid inflammation	0.164801	0.367401
TNF signaling	NF-kappaB signaling	-0.000590942	0.997439
TNF signaling	NK cell activity	-0.0977931	0.5944
TNF signaling	Nod-like receptor signaling	0.137546	0.452832
TNF signaling	Phagocytosis	0.0196927	0.914807
TNF signaling	RNA sensing	0.261508	0.148247
TNF signaling	TCR signaling	0.105761	0.564555
TNF signaling	TNF signaling	0.139812	0.445349
TNF signaling	Toll-like receptor signaling	0.111416	0.543795
TNF signaling	Treg differentiation	0.197666	0.278178
TNF signaling	Type I interferon signaling	0.259084	0.152181
TNF signaling	Type II interferon signaling	0.258137	0.153737
TNF signaling	Type III interferon signaling	0.164077	0.369539
Toll-like receptor signaling	Adaptive immune response	0.117654	0.521323
Toll-like receptor signaling	BCR signaling	0.239475	0.186807
Toll-like receptor signaling	Chemokine signaling	-0.0539387	0.769371
Toll-like receptor signaling	Coagulation	-0.315709	0.0783747
Toll-like receptor signaling	Complement system	-0.157995	0.387786
Toll-like receptor signaling	Immune exhaustion	-0.0739888	0.687357
Toll-like receptor signaling	Immune memory	0.143317	0.433908
Toll-like receptor signaling	Inflammasomes	0.0116076	0.949725
Toll-like receptor signaling	Innate immune cell activation	-0.0743064	0.686083
Toll-like receptor signaling	Interferon response	0.161758	0.376436
Toll-like receptor signaling	JAK-STAT signaling	0.153232	0.402432
Toll-like receptor signaling	Leukotriene/prostaglandin inflammation	-0.195956	0.282438
Toll-like receptor signaling	Lymphocyte trafficking	0.0927703	0.613559
Toll-like receptor signaling	MHC class I presentation	0.105338	0.566121
Toll-like receptor signaling	MHC class II presentation	0.110722	0.546325
Toll-like receptor signaling	Mononuclear cell migration	0.0693093	0.706228
Toll-like receptor signaling	Myeloid activation	-0.173847	0.341313
Toll-like receptor signaling	Myeloid inflammation	0.122488	0.504229
Toll-like receptor signaling	NF-kappaB signaling	-0.0358238	0.845667
Toll-like receptor signaling	NK cell activity	-0.094601	0.606546
Toll-like receptor signaling	Nod-like receptor signaling	0.132504	0.469722
Toll-like receptor signaling	Phagocytosis	0.0249115	0.892347
Toll-like receptor signaling	RNA sensing	0.23851	0.188643
Toll-like receptor signaling	TCR signaling	0.180953	0.321632
Toll-like receptor signaling	TNF signaling	0.13869	0.449046
Toll-like receptor signaling	Toll-like receptor signaling	0.175002	0.338067
Toll-like receptor signaling	Treg differentiation	0.218994	0.228508
Toll-like receptor signaling	Type I interferon signaling	0.187657	0.303721
Toll-like receptor signaling	Type II interferon signaling	0.203914	0.262957
Toll-like receptor signaling	Type III interferon signaling	0.158184	0.387213
Treg differentiation	Adaptive immune response	0.11531	0.529715
Treg differentiation	BCR signaling	0.215067	0.237169
Treg differentiation	Chemokine signaling	-0.0450871	0.806435
Treg differentiation	Coagulation	-0.160488	0.380246
Treg differentiation	Complement system	-0.116575	0.525178
Treg differentiation	Immune exhaustion	0.0385148	0.834228
Treg differentiation	Immune memory	0.186695	0.306251
Treg differentiation	Inflammasomes	-0.0585059	0.750436
Treg differentiation	Innate immune cell activation	-0.0708073	0.700167
Treg differentiation	Interferon response	0.0896411	0.625624
Treg differentiation	JAK-STAT signaling	0.26972	0.135467
Treg differentiation	Leukotriene/prostaglandin inflammation	-0.06759	0.713205
Treg differentiation	Lymphocyte trafficking	0.112692	0.539164
Treg differentiation	MHC class I presentation	0.0634919	0.729926
Treg differentiation	MHC class II presentation	0.138003	0.451319
Treg differentiation	Mononuclear cell migration	0.0440698	0.810722
Treg differentiation	Myeloid activation	-0.19317	0.289473
Treg differentiation	Myeloid inflammation	-0.00583169	0.97473
Treg differentiation	NF-kappaB signaling	0.0101076	0.956215
Treg differentiation	NK cell activity	-0.00394932	0.982885
Treg differentiation	Nod-like receptor signaling	0.0451946	0.805982
Treg differentiation	Phagocytosis	-0.0454792	0.804783
Treg differentiation	RNA sensing	0.135159	0.460787
Treg differentiation	TCR signaling	0.155294	0.396054
Treg differentiation	TNF signaling	0.0227739	0.901538
Treg differentiation	Toll-like receptor signaling	0.0578087	0.753318
Treg differentiation	Treg differentiation	0.104188	0.570392
Treg differentiation	Type I interferon signaling	0.12776	0.485909
Treg differentiation	Type II interferon signaling	0.145099	0.428154
Treg differentiation	Type III interferon signaling	0.275271	0.127297
Type I interferon signaling	Adaptive immune response	0.338533	0.0580617
Type I interferon signaling	BCR signaling	-0.227144	0.211221
Type I interferon signaling	Chemokine signaling	0.105651	0.564959
Type I interferon signaling	Coagulation	-0.20448	0.261606
Type I interferon signaling	Complement system	0.221674	0.222719
Type I interferon signaling	Immune exhaustion	-0.110062	0.548731
Type I interferon signaling	Immune memory	0.0647723	0.724688
Type I interferon signaling	Inflammasomes	0.292165	0.104673
Type I interferon signaling	Innate immune cell activation	0.213495	0.240696
Type I interferon signaling	Interferon response	0.554407	0.000992681
Type I interferon signaling	JAK-STAT signaling	0.204784	0.26088
Type I interferon signaling	Leukotriene/prostaglandin inflammation	-0.401437	0.0227706
Type I interferon signaling	Lymphocyte trafficking	0.0438715	0.811559
Type I interferon signaling	MHC class I presentation	0.525191	0.00202578
Type I interferon signaling	MHC class II presentation	0.111762	0.542537
Type I interferon signaling	Mononuclear cell migration	0.407451	0.0206322
Type I interferon signaling	Myeloid activation	0.0996198	0.587497
Type I interferon signaling	Myeloid inflammation	0.361323	0.0421681
Type I interferon signaling	NF-kappaB signaling	0.229477	0.206441
Type I interferon signaling	NK cell activity	-0.239816	0.186163
Type I interferon signaling	Nod-like receptor signaling	0.449834	0.00979045
Type I interferon signaling	Phagocytosis	0.400823	0.0229987
Type I interferon signaling	RNA sensing	0.575852	0.000563357
Type I interferon signaling	TCR signaling	-0.158857	0.385168
Type I interferon signaling	TNF signaling	0.383786	0.0301243
Type I interferon signaling	Toll-like receptor signaling	0.256609	0.156274
Type I interferon signaling	Treg differentiation	-0.102643	0.576152
Type I interferon signaling	Type I interferon signaling	0.641988	7.47464e-05
Type I interferon signaling	Type II interferon signaling	0.582875	0.000463975
Type I interferon signaling	Type III interferon signaling	0.476218	0.00586565
Type II interferon signaling	Adaptive immune response	0.208682	0.251716
Type II interferon signaling	BCR signaling	-0.104416	0.569543
Type II interferon signaling	Chemokine signaling	0.00775781	0.966388
Type II interferon signaling	Coagulation	-0.261301	0.148579
Type II interferon signaling	Complement system	0.0726081	0.692906
Type II interferon signaling	Immune exhaustion	-0.150956	0.409541
Type II interferon signaling	Immune memory	0.141014	0.441409
Type II interferon signaling	Inflammasomes	0.172025	0.346474
Type II interferon signaling	Innate immune cell activation	0.0664029	0.718035
Type II interferon signaling	Interferon response	0.390809	0.0269951
Type II interferon signaling	JAK-STAT signaling	0.185396	0.309689
Type II interferon signaling	Leukotriene/prostaglandin inflammation	-0.292593	0.104143
Type II interferon signaling	Lymphocyte trafficking	0.0435166	0.813057
Type II interferon signaling	MHC class I presentation	0.370696	0.0367431
Type II interferon signaling	MHC class II presentation	0.111668	0.54288
Type II interferon signaling	Mononuclear cell migration	0.276962	0.124882
Type II interferon signaling	Myeloid activation	-0.040911	0.82407
Type II interferon signaling	Myeloid inflammation	0.278229	0.123096
Type II interferon signaling	NF-kappaB signaling	0.0944654	0.607064
Type II interferon signaling	NK cell activity	-0.205993	0.258015
Type II interferon signaling	Nod-like receptor signaling	0.304818	0.0898203
Type II interferon signaling	Phagocytosis	0.244034	0.178304
Type II interferon signaling	RNA sensing	0.43604	0.0126046
Type II interferon signaling	TCR signaling	-0.0743048	0.686089
Type II interferon signaling	TNF signaling	0.252846	0.16265
Type II interferon signaling	Toll-like receptor signaling	0.190946	0.29517
Type II interferon signaling	Treg differentiation	-0.0603379	0.74288
Type II interferon signaling	Type I interferon signaling	0.461673	0.00781766
Type II interferon signaling	Type II interferon signaling	0.433829	0.0131134
Type II interferon signaling	Type III interferon signaling	0.369072	0.0376401
Type III interferon signaling	Adaptive immune response	0.278237	0.123085
Type III interferon signaling	BCR signaling	-0.0158155	0.931536
Type III interferon signaling	Chemokine signaling	0.137378	0.45339
Type III interferon signaling	Coagulation	-0.193853	0.287738
Type III interferon signaling	Complement system	0.0182559	0.921003
Type III interferon signaling	Immune exhaustion	-0.118783	0.517305
Type III interferon signaling	Immune memory	0.164634	0.367896
Type III interferon signaling	Inflammasomes	0.279048	0.121951
Type III interferon signaling	Innate immune cell activation	0.141341	0.440339
Type III interferon signaling	Interferon response	0.328743	0.0661953
Type III interferon signaling	JAK-STAT signaling	0.210177	0.248259
Type III interferon signaling	Leukotriene/prostaglandin inflammation	-0.232074	0.201211
Type III interferon signaling	Lymphocyte trafficking	-0.0881039	0.631586
Type III interferon signaling	MHC class I presentation	0.322746	0.0716003
Type III interferon signaling	MHC class II presentation	0.298202	0.0973712
Type III interferon signaling	Mononuclear cell migration	0.317038	0.077059
Type III interferon signaling	Myeloid activation	0.108217	0.555492
Type III interferon signaling	Myeloid inflammation	0.186193	0.307577
Type III interferon signaling	NF-kappaB signaling	0.0636018	0.729476
Type III interferon signaling	NK cell activity	-0.418272	0.0172025
Type III interferon signaling	Nod-like receptor signaling	0.338542	0.0580545
Type III interferon signaling	Phagocytosis	0.268356	0.137531
Type III interferon signaling	RNA sensing	0.409149	0.0200592
Type III interferon signaling	TCR signaling	-0.0250722	0.891657
Type III interferon signaling	TNF signaling	0.310447	0.0837549
Type III interferon signaling	Toll-like receptor signaling	0.367041	0.0387873
Type III interferon signaling	Treg differentiation	0.0401333	0.827364
Type III interferon signaling	Type I interferon signaling	0.28501	0.113853
Type III interferon signaling	Type II interferon signaling	0.327442	0.0673398
Type III interferon signaling	Type III interferon signaling	0.304792	0.0898487
